# Plasma proteome signatures are predictive of mortality in sickle cell disease

**DOI:** 10.1101/2025.11.04.25339477

**Authors:** Arnaud Chignon, Yosr Zaouali, Frédéric Galactéros, Pablo Bartolucci, Guillaume Lettre

## Abstract

Sickle cell disease (SCD) is one of the most common monogenic diseases in the world. This blood disorder damages all organs and is associated with severe systemic complications and increased mortality risk. Predicting SCD severity is currently difficult due to a lack of biomarkers. Here, we measured 5,411 plasma proteins in 376 SCD patients and 103 non-SCD participants to find new predictors of SCD mortality. We used protein signatures of mortality that were developed in non-SCD populations to calculate predicted mortality risk scores in our SCD dataset. The mortality scores were higher in SCD patients than non-SCD participants (P-value=3.7×10^-10^) and were associated with increased mortality in SCD patients (risk factors-adjusted hazard ratio [HR] and 95% confidence interval=2.2 [1.3-3.6], P-value=0.0032). The mortality scores correlated with several clinical variables (e.g. white blood cell count, hemoglobin concentration) and complications (e.g. leg ulcers, stroke) that are clinically relevant yet insufficient individually to predict SCD mortality. In addition to the protein signatures, we found 499 plasma proteins that associate with mortality in SCD patients (false discovery rate ≤5%), including many proteins involved in inflammatory responses such as the IL18 signaling cascade (IL18R1, IL18BP, IL18). Finally, we estimated biological age in SCD patients and non-SCD participants using the plasma proteome data. We confirmed that SCD patients age prematurely (+6.0±5.4 years older than their chronological age) and found that brain biological age positively associates with past occurrences of stroke. Altogether, our results support the use of the plasma proteome to monitor and predict clinical severity in SCD.

## Supplementary Tables for "Plasma proteome signatures are predictive of mortality in sickle cell disease"

### Sheet: Supplementary Table 1
Supplementary Table 1. Demographic and clinical information of the GEN-MOD participants analyzed in this study.
	All GEN-MOD (N=479)	Mortality Cases (N=40)	Mortality Controls (N=270)	Statistics (p-values comparing variables between cases and controls)
HbSS (N=376)
Sex (males/females)	173/203	22/18	117/153	0.17
Age, years (mean ± SD)	31.1 ± 8.90	35.1 ± 9.71	30.5 ± 8.76	0.0069
Time-to-event, days (mean ± SD)	NA	3205 ± 1795	4857 ± 1098	<2.2e-16
White blood cells, x10^9/L (mean ± SD (NAs%))	10.58 ± 3.31 (0.27)	10.2 ± 3.06	10.7 ± 3.46	0.3
Platelet, x10^9/L (mean ± SD (NAs%))	391.69 ± 124.99 (0.27)	358 ± 114	397 ± 125	0.05
Reticulocytes, /1000 (mean ± SD (NAs%))	86.26 ± 45.52 (0.8)	87.8 ± 70.1	84.9 ± 44.1	0.8
Lactate dehydrogenase, units (mean ± SD (NAs%))	402.19 ± 145.71 (31.92)	403 ± 149	402 ± 146	0.95
dense red blood cells, % (mean ± SD (NAs%))	13.19 ± 8.83 (12.77)	17.5 ± 10.4	12.9 ± 8.40	0.02
Bilirubin, units (mean ± SD (NAs%))	60.79 ± 36.39 (32.98)	59.5 ± 35.4	59.6 ± 35.1	0.98
Mean corpuscular hemoglobin, pg (mean ± SD (NAs%))	29.46 ± 4.10 (1.86)	29.6 ± 4.80	29.6 ± 3.94	0.99
Mean corpuscular volume, fL (mean ± SD (NAs%))	87,31 ± 10.13 (0.27)	87.2 ± 12.1	87.7 ± 9.60	0.81
Red blood cell, x10^12/L (mean ± SD (NAs%))	3.00 ± 0.77 (0)	2.92 ± 0.971	2.99 ± 0.764	0.62
Hemoglobin, g/dL (mean ± SD (NAs%))	8.76 ± 1.30 (2.13)	8.47 ± 1.53	8.75 ± 1.29	0.29
Hematocrit, % (mean ± SD (NAs%))	25.79 ± 4.54 (0.27)	24.6 ± 5.18	25.7 ± 4.36	0.2
Fetal hemoglobin, % (mean± SD (NAs%))	6.70 ± 4.81 (0)	6.38 ± 5.04	6.57 ± 4.64	0.82
Estimated glomerular filtration rate, mL/min/1.73m^2 (mean ± SD (NAs%))	143.95 ± 22.02 (7.18)	138 ± 31.2	144 ± 20.2	0.22
Leg ulcer (cases/controls (NAs))	28/280 (68)	9/26 (5)	17/217 (36)	0.0016
Stroke (cases/controls (NAs))	14/362 (0)	3/37 (0)	9/261 (0)	0.19
Osteonecrosis (cases/controls (NAs))	91/217 (68)	14/21 (5)	63/171 (36)	0.11
Cholecystectomy (cases/controls (NAs))	193/183 (0)	22/18 (0)	147/123 (0)	1
Priapism (cases/controls (NAs))	39/104 (233)	6/13 (21)	26/79 (165)	0.57
Acute chest syndrome (cases/controls (NAs))	46/262 (68)	4/31 (5)	37/197 (36)	0.68
HbAS (N=51)
Sex (males/females)	26/25
Age (mean ± SD)	43.5 ± 16.9
HbAA (N=52)
Sex (males/females)	27/25
Age (mean ± SD)	35.5 ± 16.4

### Sheet: Supplementary Table 2
Supplementary Table 2. Differential protein expression results between the plasma of SCD patients (N=376, HbSS) and non-SCD participants (N=103, HbAS+HbAA). de Ligt et al. identified 50 proteins that are differentially expressed bewtween 57 SCD patients and 13 healthy controls (PMID:39743683). Of these, 43 proteins are available in our datset and 42 proteins are significant. CCL17 is the only non-significant protein. log2FC, log-2(fold-change); AveExpr, average expression; t, t-test statistics; FDR, false discovery rate after the Benjamini-Hochberg correction.
Protein	log2FC	AveExpr	t	P-value	FDR	Identified in the proteomic study by Ligt et al.
HMOX1	3.88021	3.66773	49.0403	8.17308e-187	4.42245e-183	Yes
HBG2	7.67556	6.86954	42.9654	3.79492e-166	1.02672e-162
CTSL	2.98881	2.70057	41.2014	5.22543e-158	9.42494e-155
BNIP3L	3.59197	3.59472	38.9999	1.61811e-150	2.1889e-147
HBQ1	3.18151	3.7053	34.0242	1.05995e-129	1.14708e-126
RAB3IL1	3.50489	3.5233	32.2849	4.11426e-122	3.71038e-119
UBAC1	1.38952	2.29468	30.702	4.51619e-115	3.49102e-112
TFRC	1.8996	0.966898	30.506	8.00514e-114	5.41448e-111
HEPACAM2	2.21902	1.75261	29.7363	1.02372e-110	6.15481e-108
KEL	1.78863	1.83871	28.0361	6.02929e-103	3.26245e-100
SLC4A1	2.98898	3.6862	27.2003	6.12317e-99	3.01204e-96
DNAJB4	2.18496	2.5287	26.9516	6.28692e-98	2.83488e-95
EPO	3.82743	1.59324	25.8579	7.98617e-93	3.32409e-90
HMBS	1.21354	2.14904	25.7135	3.79648e-92	1.46734e-89
NPL	2.63553	3.94131	24.9832	3.06327e-88	1.10502e-85
MYL4	3.36932	0.977252	24.0939	1.61642e-84	5.46654e-82
HGF	1.35578	1.16792	24.0617	2.29585e-84	7.30754e-82	Yes
BLMH	1.36277	1.78636	23.5854	5.2328e-82	1.57304e-79
AHSP	3.3232	3.28898	23.5219	1.04423e-81	2.97385e-79
TERF2IP	2.89706	2.39719	23.114	7.10789e-80	1.92304e-77
PKLR	2.39759	3.63376	22.7331	1.08948e-77	2.80722e-75
SLC16A1	2.02181	2.08169	22.6171	1.62451e-77	3.99555e-75
CAT	1.78503	2.77457	22.2208	1.86636e-75	4.3908e-73
ANGPT2	1.38526	1.47174	21.9227	3.24585e-74	7.31805e-72	Yes
PPME1	2.01187	3.45398	21.4649	4.87038e-72	1.05414e-69
NAGK	1.95558	2.72577	21.1298	1.90581e-70	3.96629e-68
ACHE	1.14016	1.09941	21.1185	4.42662e-70	8.87127e-68
CTSB	1.78958	1.18309	21.0436	5.84338e-70	1.12923e-67
POC1B	2.42743	2.24898	20.9692	1.10549e-69	2.06269e-67
CD72	1.63538	1.90752	20.8857	5.5391e-69	9.99069e-67
CPOX	1.14058	1.30951	20.761	1.07671e-68	1.87939e-66
CRIP2	1.9988	1.82877	20.722	1.6491e-68	2.78853e-66
PPCDC	1.55123	2.67972	20.7035	3.99575e-68	6.55181e-66
PSAP	0.976068	1.04747	20.6263	5.55243e-68	8.83652e-66
SEMA7A	0.972231	0.975702	20.5506	1.26777e-67	1.95997e-65
EIF2AK1	2.25232	1.91171	20.3993	5.61204e-67	8.43521e-65
GALNT10	1.0557	0.852911	20.3744	7.36888e-67	1.07765e-64
GSR	1.01092	1.54675	20.3041	2.18957e-66	3.11783e-64
HSD17B14	2.23911	2.25578	20.1642	7.3151e-66	1.01492e-63
STX7	1.39295	2.7193	20.0465	2.64114e-65	3.57281e-63
NCAPG	1.97778	2.72739	19.9864	5.09214e-65	6.72038e-63
TIMP1	0.95158	0.950685	19.7971	5.41403e-64	6.97507e-62
FGF23	3.14936	0.598245	19.7612	5.9274e-64	7.45887e-62
DNER	-0.779054	-0.212215	-19.4564	2.91627e-62	3.58635e-60
SEPTIN8	1.60861	1.96471	19.3503	5.19046e-62	6.24124e-60
ARG1	1.63197	1.94506	19.3289	6.5516e-62	7.70667e-60	Yes
ANXA2	1.87635	1.95765	19.1909	2.93648e-61	3.3807e-59
ESM1	1.07143	1.9495	19.1822	5.62081e-61	6.33629e-59
CHST2	1.65225	1.51066	19.1268	5.88915e-61	6.50331e-59
CD2AP	1.92635	3.25504	19.159	7.2132e-61	7.80613e-59
UROD	2.07471	4.73465	19.1445	8.43357e-61	8.94785e-59
IFI30	1.2062	0.434681	18.9646	3.4224e-60	3.56127e-58
R3HCC1	2.0396	2.55434	18.7983	2.07679e-59	2.12029e-57
SERPIND1	-0.639523	-0.61021	-18.822	2.37917e-59	2.38401e-57
FKBP4	1.23645	2.35119	18.7122	5.27113e-59	5.18584e-57
IGFBP2	1.55286	0.249585	18.7005	6.80014e-59	6.57063e-57
FGFBP3	1.23464	1.5012	18.6827	7.25757e-59	6.8896e-57
CKB	1.50242	0.473287	18.6103	1.8025e-58	1.68161e-56
CDON	-0.979985	0.0235816	-18.5449	5.33752e-58	4.89514e-56
GRPEL1	1.56988	1.6357	18.462	7.89253e-58	7.11774e-56
PLA2G7	0.958688	0.853588	18.4432	1.09324e-57	9.69761e-56
DNAJA4	1.70205	2.76823	18.3447	2.79961e-57	2.44333e-55
RPL14	1.58344	1.00695	18.3295	3.29742e-57	2.83212e-55
IL18	1.54051	1.48274	18.3614	3.8212e-57	3.23071e-55	Yes
EZR	0.90347	1.02764	18.3422	4.69075e-57	3.90487e-55
UBL4A	1.52558	3.67945	18.2885	5.13587e-57	4.21063e-55
ENTR1	1.5616	1.14744	18.1045	3.72972e-56	3.01216e-54
LGALS9	1.16947	0.942687	18.1439	3.92058e-56	3.11974e-54	Yes
CIT	1.67425	1.50485	18.0413	7.35898e-56	5.77093e-54
GCNT1	0.911415	0.713325	17.9064	3.13986e-55	2.42711e-53
GLRX5	2.53099	4.53806	17.9473	3.20432e-55	2.44205e-53
PTS	1.76753	1.73359	17.8704	4.62139e-55	3.4731e-53
CCDC102A	1.38226	1.58986	17.564	1.23488e-53	9.15335e-52
C1QTNF5	0.985532	1.51088	17.5986	1.31668e-53	9.49941e-52
RBP7	1.3641	0.263421	17.5583	1.31214e-53	9.49941e-52
TALDO1	1.34072	1.8902	17.5627	1.39323e-53	9.91946e-52
FTO	1.20787	1.28315	17.4547	6.07706e-53	4.27051e-51
IL1R1	0.625416	0.573107	17.401	7.83166e-53	5.43296e-51
STX6	2.13502	2.29322	17.3805	8.78104e-53	6.01445e-51
SIGLEC8	1.53649	0.869362	17.3202	1.67116e-52	1.13033e-50
ADD2	1.56578	2.25077	17.3557	1.73783e-52	1.16091e-50
BLVRB	1.71207	2.74776	17.2938	2.45284e-52	1.61857e-50
SSNA1	2.22382	2.91696	17.282	2.51165e-52	1.63742e-50
OSM	1.88979	1.91143	17.2399	3.93482e-52	2.53468e-50
AARSD1	1.61894	3.21585	17.2021	5.8854e-52	3.74658e-50
CPZ	1.67001	0.351688	17.1878	6.85523e-52	4.31322e-50
GOT1	1.107	1.26226	17.1916	7.28272e-52	4.52952e-50
FKBP15	1.24758	1.07694	17.1798	7.46679e-52	4.59123e-50
NTRK3	-0.657348	-0.10138	-17.1858	1.05104e-51	6.39011e-50
PSME2	1.04779	2.12179	17.0934	1.87232e-51	1.12568e-49
GNPDA1	0.95086	1.24625	17.0477	3.04601e-51	1.8112e-49
GBP1	1.88861	1.64227	17.0286	3.73162e-51	2.19476e-49
PSMG4	1.78377	2.93122	16.9571	7.97831e-51	4.642e-49
EIF4EBP1	2.36127	4.79294	16.9161	1.81487e-50	1.04471e-48
PSMD9	1.76622	3.06942	16.8576	2.29347e-50	1.30631e-48
SRPX	1.20225	1.03291	16.8738	2.83657e-50	1.59882e-48
HTRA2	1.24662	2.36115	16.8503	3.63462e-50	2.02752e-48
UBE2B	1.68435	3.51742	16.7543	6.85144e-50	3.78297e-48
BAIAP2	1.70808	1.0466	16.7259	9.24663e-50	5.05389e-48
GDF15	1.1057	0.455071	16.7207	1.07191e-49	5.8001e-48
BCAM	0.931756	0.93979	16.6788	1.66934e-49	8.94338e-48
TRIM58	2.0478	4.2913	16.6656	1.75135e-49	9.29075e-48
SH3GLB2	1.66237	3.22053	16.6542	1.97463e-49	1.03735e-47
EPB41L2	1.04621	1.04411	16.5091	9.143e-49	4.757e-47
DNAJC6	2.02467	4.69546	16.5036	9.68669e-49	4.99187e-47
FAP	-0.701054	0.0537405	-16.4355	2.16813e-48	1.10677e-46
ADA2	1.24919	1.2838	16.411	3.06283e-48	1.54888e-46
APLP1	-0.892689	0.457037	-16.4043	3.9265e-48	1.96725e-46
ADSL	1.60019	4.46678	16.3678	4.04735e-48	2.0092e-46
CHAC2	1.80952	2.93877	16.3482	4.97448e-48	2.44699e-46
CEACAM16	-1.74248	-0.182026	-16.3336	5.80397e-48	2.8293e-46
NTRK2	-0.604725	-0.0473278	-16.3464	7.19799e-48	3.47753e-46
PSME1	0.944757	1.76716	16.2911	9.06675e-48	4.34161e-46
GALNT2	0.615569	0.656644	16.2431	1.50261e-47	7.13213e-46
CNTN1	-0.56157	0.191865	-16.1635	3.76423e-47	1.77115e-45
PSMG1	2.25354	3.63571	16.1246	5.20555e-47	2.42821e-45
BMPER	0.68306	0.869431	16.0339	1.87213e-46	8.65821e-45
APIP	1.37119	1.57947	15.9658	2.74206e-46	1.2574e-44
ELOB	1.83846	2.47848	15.9459	3.37628e-46	1.53521e-44
DNPEP	1.60244	0.150692	15.8664	7.73991e-46	3.49006e-44
DDT	1.16618	1.36249	15.8356	1.15493e-45	5.16475e-44
MELTF	-0.809491	-0.491151	-15.8105	1.90141e-45	8.43323e-44
CCL18	1.37975	0.647373	15.7326	3.63974e-45	1.60119e-43
RILP	1.58169	4.32025	15.6972	4.50528e-45	1.96597e-43
EGLN1	1.31884	1.75895	15.6927	4.7227e-45	2.04436e-43
ZBTB17	1.03959	0.95355	15.5924	1.33798e-44	5.74588e-43
MYH10	2.18115	2.37553	15.5366	2.38502e-44	1.01617e-42
TGM2	1.76379	4.34852	15.5624	2.46978e-44	1.04406e-42
ARHGAP27	0.986417	0.391606	15.5292	2.5751e-44	1.08015e-42
GIPC2	0.859857	0.518579	15.492	3.78423e-44	1.57511e-42
MTHFD1	1.77798	2.54058	15.4738	4.57024e-44	1.88775e-42
NANS	1.4265	3.16996	15.4339	6.90644e-44	2.83112e-42
DOHH	1.74962	2.54237	15.4327	6.99196e-44	2.84462e-42
ANKRD54	1.58255	2.0794	15.4086	8.96798e-44	3.62132e-42
YOD1	1.70689	2.81012	15.3681	1.36251e-43	5.46113e-42
NINJ1	1.58585	1.12904	15.3671	1.37759e-43	5.48097e-42
ALDH1A1	1.26917	1.63903	15.3227	2.33877e-43	9.2373e-42
SLITRK2	-1.11979	-0.377469	-15.2831	3.27406e-43	1.28376e-41
TRIM21	1.72136	4.11302	15.2625	4.05006e-43	1.57661e-41
C2CD2L	1.08383	0.214377	15.25	4.60313e-43	1.77911e-41
CD164	0.706489	1.02556	15.2561	4.63875e-43	1.78016e-41
ATG4A	1.67258	3.91605	15.2307	5.61745e-43	2.14056e-41
TYMS	1.37098	0.96868	15.2251	5.94864e-43	2.25092e-41
LMNB2	0.902887	0.644246	15.1651	1.10322e-42	4.14548e-41
C1QTNF6	1.1619	2.02501	15.1399	1.42937e-42	5.334e-41
CA2	1.96997	4.50054	15.115	1.9768e-42	7.32633e-41
BAG6	0.812826	1.42386	15.1009	2.13356e-42	7.85355e-41
C9orf40	2.18463	4.54543	15.0898	2.38988e-42	8.73761e-41
HAGH	1.7891	1.51556	15.0702	2.92214e-42	1.06119e-40
NCAM1	-0.627564	-0.115831	-15.0734	3.24023e-42	1.16886e-40
FKBPL	1.52762	2.97234	15.0303	4.39806e-42	1.57602e-40
TCL1A	2.00257	3.14427	15.0111	5.35371e-42	1.90585e-40
LONP1	1.73275	3.03494	14.9639	8.68285e-42	3.07078e-40
DSCAM	1.48784	1.52418	14.9617	8.87551e-42	3.11853e-40
EML1	1.42431	1.57085	14.9109	1.49245e-41	5.21009e-40
CSNK2A1	1.22835	1.90158	14.8519	2.72679e-41	9.45811e-40
VCAM1	0.700761	0.539493	14.8389	3.54386e-41	1.22139e-39
TFPI2	1.19865	0.842558	14.8163	5.08098e-41	1.74008e-39
EPG5	1.46431	2.41372	14.7789	5.73729e-41	1.95248e-39
ECM1	-0.471888	-0.00335152	-14.7471	9.60259e-41	3.24747e-39
NRP1	0.515322	0.661988	14.701	1.43801e-40	4.83297e-39
KITLG	-0.932641	-0.048344	-14.7117	1.46613e-40	4.89705e-39
ADD1	1.58451	4.41273	14.6777	2.06593e-40	6.85814e-39
TP53I3	1.14546	2.11946	14.6286	3.39219e-40	1.11922e-38
SEPTIN10	1.22748	1.51182	14.5964	3.6654e-40	1.20203e-38
GALNT3	-1.15785	-0.238441	-14.4933	1.04178e-39	3.39581e-38
OXCT1	1.22661	3.50986	14.4882	1.09663e-39	3.55322e-38
THOP1	1.47152	2.28142	14.412	3.00256e-39	9.67076e-38
GP1BA	0.629309	0.73522	14.39	3.32467e-39	1.06449e-37
PAGR1	1.15723	1.92286	14.327	5.57699e-39	1.77512e-37
CD4	0.804486	1.01955	14.3033	7.07921e-39	2.24009e-37	Yes
GFRA2	0.475025	0.294434	14.2881	8.24731e-39	2.59455e-37
CXCL11	2.46504	2.92223	14.2669	1.28466e-38	4.01809e-37	Yes
EGFR	-0.417599	0.0474861	-14.2332	1.51538e-38	4.71249e-37
RNF41	1.36394	2.70665	14.2193	1.64615e-38	5.0899e-37
CCL4	1.2759	1.3989	14.2364	1.74245e-38	5.35705e-37	Yes
ENPP5	-0.815886	0.246542	-14.2271	1.91297e-38	5.84808e-37
MMP1	2.0846	3.16024	14.1697	3.39244e-38	1.03126e-36
KIF4A	1.12271	0.426285	14.0405	9.85617e-38	2.97943e-36
FAM114A2	1.34014	2.88066	14.0387	1.00392e-37	3.0179e-36
GCHFR	1.37959	0.661355	14.038	1.25798e-37	3.76075e-36
LRRN1	-0.824844	0.122799	-13.9391	2.70942e-37	8.05531e-36
RBKS	1.26599	1.67479	13.9322	2.90299e-37	8.58364e-36
CC2D1A	1.5405	2.91956	13.8795	4.90392e-37	1.44213e-35
ITGA11	-0.773213	-0.63496	-13.7915	1.17488e-36	3.43636e-35
TAX1BP1	1.26429	1.56118	13.7816	1.29598e-36	3.77019e-35
SCARA5	-0.596419	-0.101533	-13.7501	2.17306e-36	6.28793e-35
SELENOP	-0.548323	-0.454955	-13.7332	2.43696e-36	7.01403e-35
AFAP1L1	0.83801	0.843316	13.7168	2.45987e-36	7.04251e-35
KLHDC4	1.59396	1.91967	13.664	4.14708e-36	1.18105e-34
BOC	-0.493829	0.119573	-13.6004	7.76818e-36	2.20071e-34
FOXO3	1.9791	1.39538	13.5607	1.1481e-35	3.2356e-34
CCDC117	1.40429	1.27187	13.5403	1.40365e-35	3.93532e-34
RABGAP1L	1.35752	2.57063	13.5205	1.70394e-35	4.75258e-34
FAM83F	1.33274	1.97447	13.5036	2.01339e-35	5.5869e-34
ST13	1.26371	3.86282	13.5032	2.45178e-35	6.76865e-34
PRDX2	1.21948	2.26105	13.4884	2.57033e-35	7.05992e-34
NPC2	0.674506	0.592446	13.4766	2.75144e-35	7.51922e-34
METAP2	1.2055	3.43833	13.4617	3.03659e-35	8.25678e-34
CCS	1.18712	3.19542	13.4532	3.3017e-35	8.93275e-34
CCL14	0.693065	0.869268	13.4129	5.38345e-35	1.44925e-33
DNPH1	1.34202	3.20523	13.41	6.09168e-35	1.63179e-33
BSG	0.513222	0.202494	13.3801	6.75418e-35	1.80034e-33
TIGAR	1.08456	-0.27564	13.3774	6.93255e-35	1.83882e-33
DDI2	1.5323	4.19692	13.395	7.04631e-35	1.85988e-33
PI16	-0.69691	-0.155582	-13.3689	8.27156e-35	2.17269e-33
IGBP1	1.59474	4.1949	13.3547	8.66007e-35	2.26375e-33
SOX13	2.05404	1.03256	13.3527	8.82861e-35	2.29671e-33
ALDH9A1	1.2531	2.02789	13.3508	8.99996e-35	2.33009e-33
GPC1	-0.601141	-0.0238731	-13.3435	9.65778e-35	2.48849e-33
ALDH5A1	1.54579	1.36633	13.3356	1.04403e-34	2.67737e-33
SIGLEC1	1.10235	0.870733	13.3422	1.17848e-34	3.00791e-33
B4GAT1	-0.556901	-0.0299809	-13.3223	1.24369e-34	3.15944e-33
COCH	0.731724	0.574279	13.3099	1.61366e-34	4.08014e-33
IGDCC4	-0.586106	0.221988	-13.2603	2.27572e-34	5.7274e-33
ECI1	0.993598	0.50699	13.2548	2.40094e-34	6.01457e-33
CNTN3	-0.805174	-0.66052	-13.2504	2.50661e-34	6.25036e-33
TBC1D17	1.15676	2.32285	13.2213	3.18081e-34	7.89513e-33
ANKZF1	1.47861	2.20985	13.1721	5.1313e-34	1.26783e-32
NXPH3	-0.59444	0.270995	-13.1601	5.76521e-34	1.41798e-32
CTSS	0.411816	0.711633	13.1583	7.01297e-34	1.71707e-32
GLO1	1.31454	3.51234	13.1378	7.15912e-34	1.74496e-32
WFIKKN1	-0.959422	-0.625787	-13.1336	7.46062e-34	1.81029e-32
NRCAM	-0.708913	0.172955	-13.1359	8.70978e-34	2.10396e-32
UROS	1.40255	1.5224	13.0946	1.08865e-33	2.61809e-32
CENPF	1.69345	0.693312	13.0802	1.25189e-33	2.99733e-32
TNC	0.982016	0.986114	13.0715	1.48422e-33	3.53794e-32
ASPSCR1	1.16418	3.02207	13.052	1.64497e-33	3.90391e-32
FCGR3B_FCGR3A	0.880968	0.90225	13.0577	1.69617e-33	4.00786e-32
IGFBP1	1.87017	0.529555	13.046	1.81871e-33	4.27872e-32
EGFL7	1.10342	2.33293	13.0316	2.00348e-33	4.693e-32
TPK1	0.639276	0.871032	13.039	2.21584e-33	5.16807e-32
TXNRD1	0.92425	1.64951	12.9798	3.44468e-33	7.99965e-32
LHPP	1.31536	2.54115	12.9875	3.63874e-33	8.41421e-32
HDGF	1.40851	2.56485	12.9677	3.71339e-33	8.55028e-32
CD5L	0.887555	0.989631	12.9682	4.1935e-33	9.61484e-32
FGFBP1	-0.787434	-0.291722	-12.9594	4.76322e-33	1.08293e-31
LETM1	1.513	2.23136	12.9432	4.70194e-33	1.07351e-31
CD80	0.779096	0.817283	12.9533	5.05311e-33	1.14403e-31
DSG3	-0.713893	0.453153	-12.9076	6.62304e-33	1.49322e-31
WDR91	1.44025	2.21974	12.9052	6.77689e-33	1.52157e-31
KCTD5	0.996019	1.57384	12.88	8.64096e-33	1.93208e-31
GZMA	0.769418	1.31999	12.8455	1.20377e-32	2.68049e-31	Yes
CCBE1	0.653286	0.474938	12.8598	1.23706e-32	2.74333e-31
HNRNPUL1	1.12986	1.39264	12.8362	1.31584e-32	2.90612e-31
ELOA	0.885117	-0.619971	12.8041	1.78979e-32	3.9368e-31
MMP9	1.34645	1.98954	12.7773	2.4092e-32	5.27782e-31
MS4A1	1.60205	1.63534	12.7453	3.14556e-32	6.86315e-31
NSFL1C	1.53444	3.96223	12.7514	3.4822e-32	7.56715e-31
BST2	1.80229	1.20129	12.7359	4.0388e-32	8.74158e-31
CALCA	1.44622	0.94509	12.7144	4.22489e-32	9.10791e-31
CALCOCO1	1.59461	3.81552	12.6939	5.1413e-32	1.10395e-30
SEL1L	0.624653	0.605129	12.6894	5.36647e-32	1.14775e-30
BOLA2	1.35819	4.0926	12.6815	5.78673e-32	1.23276e-30
PSMG3	1.64719	4.9009	12.6566	7.33571e-32	1.55661e-30
CARHSP1	1.18311	3.25329	12.6457	8.14289e-32	1.72114e-30
HMCN2	-0.859567	-0.921749	-12.629	1.11475e-31	2.34704e-30
NAP1L4	0.937301	3.53321	12.6107	1.13599e-31	2.3825e-30
SOD1	1.01915	2.54897	12.6054	1.29048e-31	2.69605e-30
TLR1	0.774924	0.872717	12.5712	1.65321e-31	3.44058e-30
SELE	0.824878	0.571483	12.5738	1.67574e-31	3.47411e-30
GLOD4	0.841972	2.21415	12.565	2.04332e-31	4.21999e-30
CPPED1	1.44328	3.27395	12.5492	2.37479e-31	4.88593e-30
CDH3	-0.803302	-0.298995	-12.5373	2.65622e-31	5.44424e-30
RELT	0.582503	0.634362	12.5162	2.89405e-31	5.90933e-30
XG	-0.683114	0.0428742	-12.4982	3.43203e-31	6.98148e-30
NAPRT	1.3699	1.46019	12.4894	3.59552e-31	7.28665e-30
LILRB4	1.22554	2.35442	12.4889	3.61125e-31	7.29122e-30
DNAJC17	1.34898	2.87452	12.4874	3.66292e-31	7.36806e-30
SDHB	1.42225	1.85312	12.4725	4.21901e-31	8.4552e-30
UBE2L6	1.49	2.86674	12.4851	4.34854e-31	8.68264e-30
MZB1	0.834926	0.358734	12.47	5.01548e-31	9.97749e-30
NELL2	-0.593356	-0.0231526	-12.4593	5.54751e-31	1.09955e-29
ATXN3	1.63029	4.24646	12.4389	5.79749e-31	1.1449e-29
SUOX	1.24053	1.02331	12.4375	5.87048e-31	1.1551e-29
SWAP70	0.942685	1.26563	12.4348	6.02574e-31	1.18135e-29
CLEC11A	0.857122	1.21403	12.4317	6.43293e-31	1.25663e-29
BLNK	0.955732	1.04554	12.4184	7.03611e-31	1.36951e-29
RRM2	1.44022	1.46489	12.4116	7.5024e-31	1.45504e-29
WARS1	1.06658	1.42985	12.3999	8.68923e-31	1.67919e-29
NT-proBNP	1.72925	1.44269	12.4058	9.17858e-31	1.76745e-29
PRG2	1.24353	1.33076	12.3868	9.82681e-31	1.88556e-29
SHMT2	1.58655	2.85246	12.3457	1.61261e-30	3.07815e-29
FGFBP2	-0.883284	0.013248	-12.334	1.61559e-30	3.07815e-29
SRP14	0.95897	0.670626	12.3218	1.74958e-30	3.32175e-29
ATP5IF1	1.95798	5.47431	12.3232	1.99314e-30	3.7578e-29
AK4	1.4334	0.949813	12.309	1.97309e-30	3.73301e-29
PDCD5	1.29659	2.55668	12.2896	2.72818e-30	5.12576e-29
TPR	1.04942	-0.0372143	12.246	3.56447e-30	6.67383e-29
BUB1B	1.45769	0.576498	12.234	3.98825e-30	7.44153e-29
PYCR2	2.3063	2.34102	12.2335	4.00636e-30	7.44963e-29
CSF3	-0.989258	-0.812166	-12.2316	4.08095e-30	7.56234e-29
CA1	1.39203	3.31027	12.1951	6.14896e-30	1.13556e-28
AMPD3	1.71308	3.32677	12.186	6.25071e-30	1.14889e-28
EFHD2	0.719873	0.206563	12.1858	6.26359e-30	1.14889e-28
IL18BP	0.642101	0.474254	12.1627	8.32409e-30	1.52168e-28
UPF3B	0.898256	1.06189	12.147	1.03272e-29	1.8815e-28
MSR1	1.20061	0.680701	12.1363	1.1403e-29	2.07053e-28
GCLM	1.47276	3.07753	12.1086	1.289e-29	2.33271e-28
TCOF1	0.854758	0.681605	12.1122	1.42636e-29	2.57267e-28
VASN	-0.543205	-0.141784	-12.0887	1.65828e-29	2.98105e-28
F13B	-0.567628	0.335066	-12.0889	1.71271e-29	3.0687e-28
PLA2G15	0.491968	0.490405	12.0754	2.00749e-29	3.585e-28
LGALS3	1.10259	1.42207	12.0596	2.10142e-29	3.74038e-28
EIF2S2	1.36527	3.65728	12.0486	2.25218e-29	3.99558e-28
NFE2	1.47019	2.95817	12.0416	2.4045e-29	4.25187e-28
AK1	1.52412	4.14468	12.0393	2.80521e-29	4.9443e-28
MAD1L1	0.845173	-0.22154	12.0183	2.98578e-29	5.24547e-28
IFIT3	2.20404	3.28391	12.0123	3.15585e-29	5.52631e-28
SPDL1	1.26102	1.13961	12.0099	3.22872e-29	5.63568e-28
RGMA	-0.596931	0.0168014	-12.0179	3.42003e-29	5.95041e-28
PALM	-0.504717	-0.130448	-12.0001	3.53437e-29	6.12964e-28
TRAF2	1.21805	2.41578	11.9563	5.30473e-29	9.17057e-28
ARSB	1.22479	2.20537	11.9417	6.07367e-29	1.04664e-27
DNAJC9	1.55503	3.69343	11.9235	7.19133e-29	1.23531e-27
CTH	1.38477	2.43935	11.9141	7.8458e-29	1.34347e-27
ZNRD2	1.50048	1.91821	11.9097	8.16917e-29	1.39443e-27
BCAT1	0.804807	0.665874	11.9192	8.5052e-29	1.44722e-27
PAXX	0.962639	1.67346	11.9169	8.68883e-29	1.47383e-27
CA6	-1.1547	-0.893467	-11.8966	9.51927e-29	1.60965e-27
NAMPT	1.06836	-0.140624	11.8786	1.08876e-28	1.83529e-27
BAG5	1.37847	3.60215	11.8676	1.20516e-28	2.02519e-27
GHR	-0.776363	-0.560235	-11.8493	1.61833e-28	2.71108e-27
AKT1S1	1.31851	4.12359	11.8288	1.72307e-28	2.87763e-27
CRB2	-0.486776	0.164287	-11.8049	2.43089e-28	4.04725e-27
KIT	-0.480367	-0.189388	-11.7877	2.67515e-28	4.44026e-27
PILRB	0.843037	0.548325	11.7849	2.92227e-28	4.8356e-27
ADGRG2	-0.545412	-0.080721	-11.7672	3.43489e-28	5.66653e-27
GPA33	-1.46396	-2.09021	-11.7453	3.7134e-28	6.10736e-27
GLRX	1.35139	2.80513	11.7512	3.97607e-28	6.51955e-27
NUDCD3	1.08769	2.45784	11.7255	4.45119e-28	7.27655e-27
YJU2	1.19462	1.3702	11.7189	4.73097e-28	7.71063e-27
LRG1	0.652591	0.0607989	11.7029	5.99527e-28	9.7206e-27
RPRD1B	0.826636	1.05762	11.693	6.00015e-28	9.7206e-27
SCPEP1	1.14224	2.37907	11.6804	6.73016e-28	1.08707e-26
CD34	-0.456558	-0.152564	-11.6868	7.157e-28	1.15258e-26
IQSEC1	1.22843	0.472423	11.6593	8.16171e-28	1.31047e-26
RIGI	1.31065	1.35314	11.6488	8.98175e-28	1.43788e-26
EPHA4	-0.601507	0.107219	-11.6453	1.04468e-27	1.66748e-26
AXL	0.513292	0.653461	11.6366	1.06569e-27	1.69602e-26
L1CAM	-0.5366	-0.10617	-11.64	1.09633e-27	1.73967e-26
PAMR1	-0.536037	-0.285321	-11.625	1.14951e-27	1.81872e-26
SPINT2	0.692997	1.46847	11.6292	1.20931e-27	1.90775e-26
AKAP2	1.13236	1.5741	11.6159	1.21297e-27	1.90796e-26
DNAJB1	1.73015	5.78599	11.6151	1.22212e-27	1.91678e-26
FCHO2	1.50718	4.01204	11.6083	1.30067e-27	2.03409e-26
GSN	-0.371579	-0.108996	-11.6027	1.45123e-27	2.26299e-26
SASH3	0.875938	1.69376	11.5836	1.62853e-27	2.53218e-26
PLAUR	0.535201	0.551593	11.5915	1.70352e-27	2.64119e-26
GFER	1.13501	2.6475	11.5667	1.89956e-27	2.93671e-26
NUDT7	1.63419	2.31934	11.5583	2.04971e-27	3.15983e-26
USP11	1.40409	1.43278	11.5303	2.64519e-27	4.06623e-26
AHCY	1.2725	3.66774	11.5304	2.96423e-27	4.54376e-26
PILRA	0.748542	0.466284	11.5203	2.98027e-27	4.55544e-26
RIDA	0.918003	0.523517	11.5269	3.05819e-27	4.66137e-26
SGTA	1.15292	3.44695	11.515	3.40628e-27	5.17736e-26
ATRN	-0.355066	0.0726142	-11.5093	3.48672e-27	5.28477e-26
DPP4	-0.541466	0.0999604	-11.4978	3.75941e-27	5.66634e-26
UMAD1	1.30308	3.69102	11.4916	3.75723e-27	5.66634e-26
PFDN2	1.0931	0.936678	11.4827	4.07466e-27	6.12444e-26
PRR5	1.34442	1.5303	11.472	4.48863e-27	6.72797e-26
ITGAV	-0.382605	-0.265686	-11.4713	4.51506e-27	6.74889e-26
MORC3	0.886535	-0.258397	11.4534	5.31104e-27	7.91681e-26
KIFC1	0.963633	0.495789	11.4202	7.17095e-27	1.06599e-25
PGLYRP3	-0.814258	-0.290704	-11.4161	7.44408e-27	1.10356e-25
BPIFB1	0.867047	0.381478	11.4076	8.26311e-27	1.22163e-25
NUDT5	1.01496	2.28225	11.4053	8.43364e-27	1.24344e-25
CANT1	0.377037	0.587186	11.4096	8.82239e-27	1.29723e-25
MMP13	1.1386	0.814652	11.3968	8.86372e-27	1.29977e-25
MENT	-0.412449	0.0656484	-11.4057	9.12996e-27	1.33519e-25
THBS2	0.769639	1.04953	11.3901	9.67221e-27	1.41068e-25
ENG	0.438414	0.625017	11.3855	1.00782e-26	1.46594e-25
CD300A	0.634689	0.371537	11.391	1.04242e-26	1.51221e-25
EIF2B4	1.39161	4.21374	11.3752	1.07712e-26	1.55836e-25
SLITRK1	-0.56251	0.211016	-11.3696	1.13244e-26	1.63404e-25
MYOM3	-1.46436	-1.33743	-11.3769	1.18359e-26	1.69878e-25
CDCP1	1.06264	0.458563	11.365	1.18048e-26	1.69878e-25
NPTX1	-0.711599	-0.011933	-11.3626	1.23905e-26	1.77368e-25
CCL23	0.687871	-0.0987455	11.3433	1.59958e-26	2.28372e-25	Yes
IAH1	1.27504	3.21393	11.3381	1.67694e-26	2.38788e-25
CLYBL	1.39642	0.335339	11.3179	1.80311e-26	2.56079e-25
PTPRH	-1.40829	-1.00346	-11.2799	2.53748e-26	3.59432e-25
C1QBP	1.21092	2.07298	11.2775	2.59157e-26	3.66136e-25
CIAPIN1	1.22728	3.33075	11.2793	2.83782e-26	3.99882e-25
RNF25	1.0637	1.78982	11.228	4.03982e-26	5.67779e-25
PGF	0.425019	0.573551	11.2199	4.34462e-26	6.09034e-25	Yes
NT5C1A	0.80288	0.619644	11.1978	5.29299e-26	7.40061e-25
GFRA3	-0.502811	-0.0685417	-11.1893	5.70964e-26	7.96259e-25
DPP6	-0.602886	0.135901	-11.1784	6.29389e-26	8.75482e-25
FNBP4	0.813833	0.832235	11.1497	8.13344e-26	1.12846e-24
PARK7	1.29275	3.98191	11.1509	8.25125e-26	1.14188e-24
ERI1	0.888614	0.150794	11.1422	8.69112e-26	1.19968e-24
HAVCR2	0.636629	0.256933	11.1276	1.01535e-25	1.39798e-24
BECN1	1.57292	4.02318	11.1221	1.04005e-25	1.42835e-24
PCBD1	0.792574	1.01678	11.1173	1.20098e-25	1.64104e-24
CD274	0.631085	0.270008	11.1069	1.19012e-25	1.63032e-24
DNAJC7	1.1829	2.33237	11.0891	1.54196e-25	2.10164e-24
NMI	1.37513	2.3102	11.0774	1.54756e-25	2.10398e-24
PTP4A3	0.74467	0.198011	11.0732	1.60655e-25	2.17871e-24
ROBO2	-0.459739	0.0869008	-11.0769	1.71779e-25	2.32373e-24
STX8	1.05046	2.16221	11.0402	2.15331e-25	2.90563e-24
SIRT2	1.69672	4.87039	11.0346	2.26295e-25	3.04598e-24
SOX6	1.19388	1.59842	10.988	3.41618e-25	4.58684e-24
FUOM	1.15406	0.527548	10.9913	3.65922e-25	4.901e-24
NPPB	2.68003	4.34461	10.9752	3.82747e-25	5.11369e-24
GKAP1	1.31549	0.219802	10.9713	3.96102e-25	5.27908e-24
PTPRF	-0.491966	-0.218271	-10.9607	4.45382e-25	5.92128e-24
DFFA	1.2023	3.28334	10.9559	4.53881e-25	6.01948e-24
SLC40A1	1.13364	0.665792	10.9468	4.91648e-25	6.50442e-24
PGD	1.0355	1.60091	10.9471	5.40168e-25	7.12889e-24
NUDT16	1.46919	2.63102	10.935	5.45641e-25	7.1836e-24
DCPS	0.54578	0.969543	10.9234	6.04593e-25	7.94042e-24
FABP5	1.07885	1.48546	10.9112	7.40097e-25	9.6731e-24
ITGBL1	0.620624	0.328677	10.9036	7.3682e-25	9.65358e-24
LGMN	0.619065	0.818585	10.8991	8.23272e-25	1.07343e-23
HNMT	0.831733	0.52788	10.8869	8.33217e-25	1.08378e-23
DXO	1.03623	2.40283	10.8859	8.41054e-25	1.09135e-23
VCAN	0.531748	0.593625	10.8942	8.59575e-25	1.11272e-23
PRDX6	0.949565	2.30605	10.873	9.41321e-25	1.21563e-23
GIMAP8	0.968328	1.52214	10.8626	1.0313e-24	1.32866e-23
SORCS1	-0.698655	0.533002	-10.8604	1.05177e-24	1.35181e-23
OLR1	0.808296	0.469222	10.8686	1.07499e-24	1.37838e-23
MDK	0.929905	1.2349	10.8601	1.1586e-24	1.48207e-23
VSIG4	0.739443	0.115427	10.8497	1.18248e-24	1.50906e-23
LAMA4	0.664777	1.04264	10.8507	1.25724e-24	1.60068e-23
PARP10	1.52758	3.26936	10.807	1.67978e-24	2.13364e-23
NRP2	0.45758	0.761214	10.7854	2.07588e-24	2.63058e-23
CSTB	0.973181	1.56218	10.7818	2.14245e-24	2.7086e-23
EPDR1	1.1534	2.49446	10.7602	2.77108e-24	3.49518e-23
LEP	-1.75423	-2.62926	-10.7591	2.79669e-24	3.51928e-23
IGFBP7	0.460007	0.66663	10.7479	2.87961e-24	3.61521e-23
IL1RL1	0.824453	0.398433	10.7355	3.20869e-24	4.01903e-23
CPXM1	1.00109	1.44318	10.7278	3.67201e-24	4.58874e-23
AP1AR	1.0482	1.57625	10.7154	3.74013e-24	4.66309e-23
SERPINE1	1.1386	0.853156	10.7171	3.76721e-24	4.68606e-23
PEBP1	1.04228	2.52432	10.7156	3.8147e-24	4.73425e-23
TGFA	0.80143	0.685725	10.7099	3.92103e-24	4.85508e-23
BTD	-0.347654	-0.129977	-10.707	4.29865e-24	5.3105e-23
CSF1	0.483917	0.0169833	10.6737	5.8729e-24	7.23878e-23
HBZ	2.01257	2.06214	10.6407	7.80994e-24	9.60445e-23
ACP1	1.11997	1.94285	10.6282	7.97734e-24	9.78807e-23
RAB10	1.13584	2.00331	10.6293	8.6222e-24	1.05554e-22
TRMT10C	1.41834	2.86523	10.6221	9.17495e-24	1.11815e-22
CLEC4G	0.625356	0.77424	10.6125	9.13818e-24	1.11618e-22
CEP44	1.60839	4.06674	10.6102	9.32289e-24	1.13362e-22
TIMD4	0.71557	0.376929	10.6094	9.79751e-24	1.18866e-22
APOD	-0.453677	-0.213181	-10.6089	1.00563e-23	1.21733e-22
INPP5D	0.998385	2.25303	10.5886	1.12358e-23	1.35708e-22
CCL8	0.853011	1.09351	10.5811	1.19915e-23	1.44512e-22
APEX1	0.95714	-0.33842	10.5762	1.25101e-23	1.50427e-22
EPCAM	-1.08574	-1.35691	-10.5482	1.73436e-23	2.08085e-22
EEPD1	1.06506	-0.144938	10.5335	1.80878e-23	2.16534e-22
PSMD1	1.1167	1.35931	10.5254	1.93947e-23	2.31666e-22
PSTPIP1	0.700087	0.507125	10.5139	2.14205e-23	2.55301e-22
PAG1	0.832782	1.41501	10.5025	2.36322e-23	2.81041e-22
METAP1D	1.36867	3.13871	10.4995	2.42408e-23	2.87647e-22
LARP1	1.26028	0.664394	10.497	2.47807e-23	2.9341e-22
LYVE1	-0.53496	-0.457534	-10.5027	2.51004e-23	2.96547e-22
IMPACT	1.15606	3.42245	10.4951	2.51712e-23	2.96735e-22
ADA	0.702747	1.12051	10.4808	2.84661e-23	3.34848e-22	Yes
SIGLEC10	0.65676	0.655494	10.4715	3.08502e-23	3.62105e-22
ECHS1	1.47496	2.32793	10.4699	3.12722e-23	3.66263e-22
HEXIM1	1.00368	2.42909	10.4598	3.41135e-23	3.98678e-22
GMNN	0.87318	-0.229594	10.4554	3.54129e-23	4.12973e-22
TGFB1	0.664834	1.37018	10.4454	3.85918e-23	4.49076e-22	Yes
ACVRL1	0.401062	0.363936	10.4216	4.73304e-23	5.49581e-22
ACYP1	1.01104	3.01935	10.4295	4.80019e-23	5.56185e-22
QDPR	0.780546	1.596	10.426	4.94559e-23	5.71808e-22
RWDD1	1.13339	3.13718	10.4192	5.23777e-23	6.04298e-22
PRELP	-0.348665	0.531825	-10.4141	5.47345e-23	6.30146e-22
KYNU	0.81311	2.47612	10.4018	5.60546e-23	6.43973e-22
DTYMK	1.34378	4.38977	10.4087	5.7323e-23	6.5715e-22
CLPP	1.71437	3.83254	10.3625	7.8432e-23	8.97242e-22
KRT18	1.16496	0.342747	10.35	8.72501e-23	9.96013e-22
OCLN	0.726941	0.574781	10.3394	9.55487e-23	1.08845e-21
VIT	-0.554431	-0.0884777	-10.3453	9.83381e-23	1.11787e-21
TMPRSS5	-0.500122	0.110715	-10.3084	1.24405e-22	1.41123e-21
VAMP5	1.22219	1.68203	10.3017	1.31696e-22	1.4908e-21
F11	-0.578469	-0.478196	-10.305	1.33148e-22	1.5041e-21
SEZ6L2	-0.452438	0.0827973	-10.2831	1.54207e-22	1.73836e-21
GZMH	1.05907	0.30321	10.2775	1.61723e-22	1.81929e-21	Yes
ATP6V1G1	1.74006	3.49765	10.2753	1.64829e-22	1.85039e-21
STK11	1.26304	3.17718	10.2616	1.85215e-22	2.07495e-21
IRGQ	0.974342	1.57871	10.235	2.3194e-22	2.59303e-21
BLTP3B	1.23436	1.4781	10.2309	2.40087e-22	2.67858e-21
STIP1	1.07614	2.6381	10.2314	2.43679e-22	2.71306e-21
LXN	0.919944	1.43128	10.2273	2.47563e-22	2.75064e-21
CDC27	1.28821	2.6276	10.2251	2.5225e-22	2.79698e-21
RNASET2	0.435987	0.479093	10.2018	3.13156e-22	3.46521e-21
BLVRA	0.688253	1.17411	10.1886	3.43624e-22	3.79459e-21
SIT1	0.892301	1.39731	10.1879	3.45479e-22	3.80731e-21
TACSTD2	-0.459468	-0.0973052	-10.178	3.7561e-22	4.13094e-21
NPM1	0.808094	-0.177691	10.1752	3.84744e-22	4.22282e-21
SNAPIN	0.501035	0.93058	10.1703	4.00913e-22	4.39138e-21
RC3H1	1.03368	2.81319	10.1654	4.17713e-22	4.56615e-21
MRC1	-0.489076	-0.325121	-10.1694	4.19236e-22	4.57356e-21
PNPT1	1.22144	2.26611	10.1646	4.20472e-22	4.57782e-21
GADD45GIP1	1.01814	1.98119	10.1618	4.30726e-22	4.68004e-21
CHUK	1.36224	2.60815	10.1601	4.36716e-22	4.73561e-21
SMOC2	-0.548289	-0.222506	-10.153	4.99645e-22	5.40715e-21
MTHFD2	1.04655	1.13642	10.1429	5.05182e-22	5.45616e-21
HSPA1A	1.30393	2.22593	10.1463	5.28663e-22	5.6984e-21
GMPR2	1.18814	3.77506	10.1266	6.23837e-22	6.70413e-21
BCHE	-0.417941	-0.141925	-10.122	6.24447e-22	6.70413e-21
DNAJB2	0.969967	3.05601	10.1246	6.33992e-22	6.79313e-21
CNDP1	-1.28336	0.0625531	-10.1069	7.08889e-22	7.56567e-21
KRT5	-1.01814	0.208972	-10.1027	7.08527e-22	7.56567e-21
LTA4H	0.699136	-2.81173	10.0928	7.69636e-22	8.19784e-21
NEDD4L	0.812063	2.5481	10.0854	8.18881e-22	8.70524e-21
ATP6V1F	1.57272	4.43717	10.0845	8.25201e-22	8.75523e-21
GPRC5C	2.24521	-0.269256	10.0558	1.0499e-21	1.11174e-20
PRDX3	1.18097	2.06758	10.0556	1.05195e-21	1.11174e-20
FXN	1.04885	3.91377	10.0299	1.30434e-21	1.37579e-20
GMPR	1.23778	5.4986	10.025	1.35878e-21	1.43042e-20
PCYT2	1.23688	2.78586	10.0222	1.39117e-21	1.46167e-20
NCAPH	1.22261	0.861403	10.0055	1.59851e-21	1.67627e-20
TDRKH	1.39255	2.73636	9.98942	1.82867e-21	1.91391e-20
FAM114A1	-0.712039	-0.46878	-9.98751	1.85809e-21	1.94095e-20
LYPD3	-0.665833	-0.29666	-9.96691	2.36527e-21	2.46599e-20
DUT	1.5548	4.94624	9.9576	2.384e-21	2.48073e-20
CNP	1.26263	3.96692	9.95473	2.44183e-21	2.53603e-20
GPX1	1.25346	4.06936	9.9585	2.53638e-21	2.62416e-20
BOLA1	1.21994	1.4679	9.9511	2.51674e-21	2.60883e-20
WWP2	0.831947	2.35477	9.94341	2.68297e-21	2.77052e-20
CNTN2	-0.602105	-0.0879693	-9.94263	2.70043e-21	2.78324e-20
CRYBB1	1.06749	2.45925	9.94835	2.75931e-21	2.83852e-20
CEP97	1.14864	1.06121	9.91462	3.40828e-21	3.49947e-20
NCS1	0.677204	0.752587	9.90002	3.8471e-21	3.94255e-20
COL18A1	0.428707	0.156787	9.89937	3.93371e-21	4.02368e-20
RNF213	1.19085	0.695365	9.89051	4.16304e-21	4.25023e-20
CCL5	1.3918	3.49384	9.88994	4.32578e-21	4.40806e-20
FCRLB	0.990624	0.678529	9.86595	5.10215e-21	5.18943e-20
USP25	1.06244	2.91367	9.86424	5.17478e-21	5.25342e-20
VTI1A	0.47624	0.620098	9.86112	5.67891e-21	5.75442e-20
COMP	-0.562136	0.206433	-9.85413	5.81621e-21	5.88253e-20
BMP2KL	1.38053	0.933571	9.84752	5.94231e-21	5.99886e-20
LILRB5	0.759507	0.566001	9.84825	6.00489e-21	6.05074e-20
SERPING1	-0.341065	-0.4201	-9.84404	6.42838e-21	6.46542e-20
GPNMB	0.439429	0.730142	9.83912	6.80839e-21	6.82225e-20
SRGAP2	1.14022	1.31606	9.8311	6.80566e-21	6.82225e-20
ANGPT1	1.23405	2.55988	9.83638	6.96349e-21	6.96477e-20	Yes
TBCA	1.63344	4.68433	9.82734	7.5018e-21	7.48934e-20
MMAB	1.55867	1.64165	9.81648	7.67904e-21	7.65218e-20
RP2	0.860967	1.7787	9.81114	8.02478e-21	7.98201e-20
COL5A1	0.859291	1.42689	9.81406	8.36798e-21	8.3081e-20
PRDX1	0.846671	2.00139	9.80425	8.49365e-21	8.41742e-20
SIRPB1	0.713126	0.617131	9.80482	9.02873e-21	8.93134e-20
FOLR2	0.490226	0.458982	9.80054	9.35217e-21	9.23441e-20
TNFSF14	0.774706	1.27967	9.78802	9.7091e-21	9.56939e-20	Yes
PTPN11	1.46789	3.37667	9.76478	1.17554e-20	1.15652e-19
SCARB2	0.541126	0.457237	9.7584	1.23884e-20	1.21659e-19
AGXT	1.22197	0.613553	9.76192	1.28405e-20	1.2587e-19
SEMA4D	0.42407	1.03933	9.7522	1.3905e-20	1.36058e-19
ECHDC3	1.59557	0.380078	9.74935	1.42328e-20	1.39014e-19
WIF1	0.571136	0.542135	9.73901	1.45272e-20	1.41634e-19
COMMD1	0.957919	1.47522	9.71968	1.70224e-20	1.65662e-19
SHISA5	0.499802	0.319312	9.7143	1.80723e-20	1.75564e-19
AKAP12	-0.457219	-0.26412	-9.71485	1.88752e-20	1.83035e-19
MICALL2	1.67306	0.600348	9.68895	2.18947e-20	2.11936e-19
CAPRIN1	0.903719	1.92451	9.68495	2.26224e-20	2.18589e-19
MECR	1.57537	3.94589	9.67771	2.40021e-20	2.31507e-19
FBXO28	0.65124	0.470385	9.6742	2.47e-20	2.37815e-19
NID2	0.905783	2.04161	9.67107	2.57349e-20	2.47338e-19
MAPK9	0.707304	0.713754	9.66737	2.61184e-20	2.5058e-19
SEZ6L	-0.443375	0.301424	-9.64772	3.26276e-20	3.11922e-19
ITGB1	-0.311471	0.0253557	-9.6442	3.25425e-20	3.11659e-19
UBXN1	1.1439	2.22573	9.646	3.30869e-20	3.15756e-19
OGA	1.01818	2.41654	9.62945	3.55882e-20	3.39028e-19
SNX9	1.12166	3.44573	9.62411	3.95326e-20	3.75282e-19
CEACAM8	0.794436	0.0884844	9.61735	3.92735e-20	3.73478e-19
COL26A1	-1.22543	0.204468	-9.61006	4.16743e-20	3.9492e-19
EEF1D	1.21969	2.4726	9.6109	4.40065e-20	4.15886e-19
SNRPB2	0.620455	-0.773733	9.60327	4.40405e-20	4.15886e-19
EIF4B	1.15451	5.80774	9.60254	4.4302e-20	4.17627e-19
SERPINA4	-0.296376	0.0878296	-9.59561	4.90553e-20	4.61632e-19
VEGFD	-0.514363	-0.531046	-9.58848	4.96676e-20	4.66582e-19
PIK3AP1	0.887931	2.15121	9.5868	5.03509e-20	4.72182e-19
SCRIB	0.751152	0.853497	9.5806	5.2949e-20	4.95687e-19
PTPRS	-0.34682	0.128436	-9.57203	5.76215e-20	5.38497e-19
CXCL10	1.01501	0.702805	9.57347	5.96061e-20	5.56084e-19	Yes
IGLC2	0.418752	0.272514	9.56278	6.40057e-20	5.96101e-19
PLA2G2A	1.44501	0.0119111	9.55622	6.5501e-20	6.0898e-19
FUT8	0.867174	1.46805	9.55342	6.60138e-20	6.12694e-19
STX4	0.881953	1.56052	9.55111	6.72613e-20	6.23204e-19
MAMDC2	-0.454632	-1.08555	-9.54532	7.48383e-20	6.92222e-19
ITGAM	-0.467942	-0.165562	-9.53036	8.07466e-20	7.45597e-19
SPTBN2	0.897819	0.926631	9.52448	8.34443e-20	7.69194e-19
MSTN	-0.65313	0.344505	-9.50141	1.00556e-19	9.25353e-19
MET	-0.360336	0.0801414	-9.49435	1.08005e-19	9.92213e-19
ERBB4	-0.367944	0.0578818	-9.49585	1.1154e-19	1.02295e-18
FCHO1	0.870824	0.628776	9.48502	1.14772e-19	1.05082e-18
CD74	0.555273	0.00723894	9.47084	1.36395e-19	1.24668e-18
CNRIP1	1.14402	2.84809	9.456	1.45018e-19	1.32326e-18
TSSC4	1.19371	2.37114	9.44864	1.53866e-19	1.40163e-18
GM2A	0.521583	0.362369	9.44602	1.59404e-19	1.44964e-18
KYAT1	0.94811	1.99149	9.43759	1.7813e-19	1.61722e-18
ALDH2	1.22475	-0.0811582	9.41137	2.07596e-19	1.88158e-18
ACAA1	1.27538	2.20687	9.40939	2.10931e-19	1.9086e-18
MPO	0.569423	-0.227528	9.40851	2.15428e-19	1.94605e-18
DTX3L	1.23459	2.26013	9.39553	2.35735e-19	2.12593e-18
ATF1	0.818803	0.683166	9.38651	2.53394e-19	2.28139e-18
EIF5	1.44608	2.73095	9.38435	2.57828e-19	2.31746e-18
NDUFAF2	1.32397	2.51902	9.3731	2.82123e-19	2.53162e-18
HEG1	0.388186	0.599632	9.37629	2.9092e-19	2.60624e-18
TFEB	0.843436	-0.514984	9.35089	3.36966e-19	3.01376e-18
TNFAIP2	0.833763	1.65883	9.3445	3.54623e-19	3.16644e-18
PLXDC2	-0.50214	0.0481335	-9.34253	3.60225e-19	3.21117e-18
FNDC1	-0.551809	-0.261337	-9.34214	3.61351e-19	3.21591e-18
REEP4	0.979075	1.94912	9.34012	3.6724e-19	3.26295e-18
ICAM5	0.616335	0.189487	9.32802	4.27415e-19	3.79139e-18
DPY30	0.775268	0.30733	9.31827	4.37162e-19	3.8715e-18
MIF	1.09126	3.94413	9.29796	5.20926e-19	4.60577e-18
MCAM	-0.398636	0.03453	-9.29668	5.33442e-19	4.70873e-18
RET	-0.604262	0.280986	-9.29171	5.40186e-19	4.7605e-18
KIAA1143	0.919741	1.94105	9.29143	5.41394e-19	4.76338e-18
BCAN	-0.466022	0.378886	-9.29009	5.47189e-19	4.80656e-18
CCL28	1.07849	2.77042	9.28468	5.7126e-19	5.00987e-18
CDC37	1.46359	4.07192	9.28831	5.86006e-19	5.13088e-18
CBLN4	-0.569804	0.464223	-9.2803	5.91495e-19	5.17057e-18
CEACAM21	0.828803	0.87168	9.27062	6.38776e-19	5.57487e-18
PROC	-0.422665	-0.052701	-9.26363	6.93544e-19	6.0431e-18
SAMD9L	1.17926	2.68643	9.25801	7.06043e-19	6.14212e-18
HPSE	1.58345	4.42119	9.25461	7.35099e-19	6.38462e-18
NUCB2	0.666531	0.6874	9.24343	7.9268e-19	6.87371e-18
IFNAR2	0.480689	0.374998	9.24371	8.0139e-19	6.93811e-18
VNN2	0.662932	0.445778	9.24027	8.12742e-19	7.02516e-18
APRT	0.870597	3.53972	9.23735	8.3178e-19	7.17824e-18
CD40	0.690068	1.06246	9.23878	8.67508e-19	7.47466e-18
RALY	0.764468	-0.532754	9.23173	8.69668e-19	7.48136e-18
ITGB6	-0.612895	0.015206	-9.22304	9.31611e-19	8.0015e-18
CXCL8	1.0612	0.317085	9.21712	9.76339e-19	8.37238e-18
RAPGEF2	1.49472	2.73122	9.21632	9.82542e-19	8.41224e-18
CCDC50	0.68605	1.26353	9.21367	1.00336e-18	8.57692e-18
NDE1	0.800257	1.04999	9.2086	1.04438e-18	8.9135e-18
PLB1	-0.880109	-0.235399	-9.20738	1.05452e-18	8.9858e-18
MKI67	1.15519	-0.325324	9.20513	1.0735e-18	9.13316e-18
PARP1	0.862496	-0.0495604	9.19054	1.20465e-18	1.02329e-17
NIT1	0.841524	4.1911	9.19015	1.20834e-18	1.02482e-17
AMBP	-0.245359	-0.24747	-9.18378	1.27072e-18	1.07604e-17
ENDOU	-0.617006	-0.259123	-9.179	1.31955e-18	1.11563e-17
IVL	-0.712192	-0.402315	-9.17792	1.34809e-18	1.13799e-17
L3HYPDH	1.15368	2.71797	9.17557	1.42821e-18	1.20375e-17
CALCOCO2	0.990744	1.79437	9.16548	1.46808e-18	1.23542e-17
PSIP1	0.964998	0.32055	9.15071	1.64932e-18	1.38579e-17
PLTP	-0.501022	0.168289	-9.14357	1.76697e-18	1.48234e-17
PLCG1	0.95769	1.80231	9.12804	1.97132e-18	1.65121e-17
GDF2	-0.497913	-1.65178	-9.13131	2.02224e-18	1.69125e-17
NCR1	0.573096	0.373942	9.11487	2.18638e-18	1.82569e-17	Yes
CPA4	-0.606235	-0.0699446	-9.11125	2.36655e-18	1.9731e-17
CEP43	1.01571	2.46409	9.09788	2.49824e-18	2.07968e-17
CPA2	-0.826385	-0.142184	-9.09941	2.59653e-18	2.15488e-17
PAPPA	1.11867	1.08435	9.0941	2.57337e-18	2.13894e-17
CA5A	1.31279	-0.375607	9.09121	2.63247e-18	2.18136e-17
TYRP1	-0.590356	-0.422161	-9.08911	2.67615e-18	2.21416e-17
SMNDC1	0.605897	-1.05543	9.08559	2.75104e-18	2.27266e-17
GBP2	1.09748	1.13977	9.07256	3.04668e-18	2.51305e-17
SERPINF2	-0.27013	0.0745484	-9.0733	3.14439e-18	2.58969e-17
AGER	-0.50955	-0.0053128	-9.06715	3.34115e-18	2.7434e-17
CD300E	0.556843	0.358756	9.0616	3.31941e-18	2.72968e-17
PDGFA	1.14016	2.0375	9.04585	3.8008e-18	3.11608e-17
USP28	0.497479	0.471454	9.04275	3.84644e-18	3.14873e-17
GPKOW	0.2914	-0.107401	9.04086	3.90371e-18	3.19078e-17
ENO3	-0.916703	-0.270407	-9.04011	3.92681e-18	3.20483e-17
MFGE8	0.674706	0.808535	9.03523	4.12915e-18	3.36489e-17
FNBP1	0.625973	1.07959	9.02818	4.52715e-18	3.67814e-17
ICAM2	0.361984	0.570062	9.02484	4.47791e-18	3.64361e-17
EFNA1	0.428594	0.202827	9.01895	4.68802e-18	3.80313e-17
MFAP5	-0.59088	-0.360133	-9.01768	4.73467e-18	3.83522e-17
SUMO1	0.843636	0.609172	9.01541	4.76151e-18	3.8512e-17
BAP18	0.753515	0.426225	9.01329	4.84057e-18	3.9093e-17
DDHD2	0.830402	2.59217	9.01176	4.89894e-18	3.95055e-17
SOST	-0.628071	-0.46235	-9.00972	5.22609e-18	4.2081e-17
SMOX	1.33638	2.58246	8.99752	5.47335e-18	4.40064e-17
CASP8	0.984201	1.06008	8.99309	5.66544e-18	4.54832e-17	Yes
FAM13A	1.07071	2.20173	8.98483	6.04136e-18	4.84293e-17
LEO1	0.756787	-0.697464	8.96402	7.10216e-18	5.68488e-17
VAMP8	1.42613	3.57202	8.9617	7.23137e-18	5.77975e-17
LUC7L3	0.664119	0.120423	8.95911	7.37776e-18	5.88806e-17
CD79B	0.6215	1.54263	8.95795	7.44494e-18	5.93293e-17
SPARC	0.862975	1.78445	8.95237	8.15401e-18	6.48843e-17
EBI3_IL27	0.48313	-0.00237831	8.94562	8.19211e-18	6.50918e-17
PDGFB	1.26524	2.58339	8.94815	8.42478e-18	6.68424e-17	Yes
DSG4	-0.650989	-0.46878	-8.9333	9.01277e-18	7.14028e-17
TCERG1	0.706746	-1.14933	8.90987	1.08045e-17	8.54722e-17
MTUS1	0.818637	0.39822	8.9022	1.14646e-17	9.05617e-17
ICAM4	0.61142	0.564775	8.89499	1.21214e-17	9.5611e-17
CD300LF	1.24748	0.0637772	8.88586	1.30069e-17	1.02446e-16
PPBP	1.05339	1.99388	8.88382	1.36794e-17	1.07586e-16
CTSD	0.454514	0.19624	8.88162	1.37525e-17	1.08004e-16
TNFRSF14	0.445376	0.709794	8.88315	1.39126e-17	1.08945e-16
BAX	1.45534	2.47564	8.8777	1.38522e-17	1.08629e-16
MMP8	0.905443	0.00382897	8.8707	1.53115e-17	1.19553e-16
HNRNPK	2.01042	2.85386	8.8649	1.52896e-17	1.19553e-16
APOA1	-0.503634	-0.000978419	-8.86478	1.58392e-17	1.23495e-16
HIP1R	0.877094	0.632304	8.85014	1.71297e-17	1.33366e-16
NCAN	-0.446639	0.892692	-8.84965	1.79996e-17	1.39736e-16
BTN3A2	0.556387	1.00162	8.84523	1.77888e-17	1.38298e-16
PPA2	0.954293	2.09504	8.83485	1.92684e-17	1.49371e-16
SSC4D	-1.63057	-0.896617	-8.83808	1.96709e-17	1.52274e-16
NT5E	0.880475	0.56306	8.83603	1.99829e-17	1.54468e-16
FSTL1	0.318886	0.44694	8.82887	2.01743e-17	1.55725e-16
BCL2L1	1.66056	3.94502	8.82173	2.13114e-17	1.64268e-16
RNASE6	0.42563	0.116364	8.82277	2.1623e-17	1.66433e-16
MEGF10	-0.456102	0.0536151	-8.82137	2.23603e-17	1.71863e-16
BDNF	1.1604	3.15566	8.81002	2.35772e-17	1.8096e-16
GAB1	1.06032	3.41012	8.80835	2.36171e-17	1.81008e-16
SORT1	0.451219	0.438417	8.81208	2.4009e-17	1.83492e-16
CCT5	0.594486	0.749913	8.80671	2.3916e-17	1.8304e-16
RABEP1	0.947225	2.55778	8.79119	2.8169e-17	2.14983e-16
MSMP	-0.712325	-0.0683913	-8.78379	2.98081e-17	2.27172e-16
REN	0.867598	0.225889	8.77131	3.27877e-17	2.49528e-16
LAMTOR5	0.671519	-0.498859	8.76159	3.37846e-17	2.56753e-16
EIF4G1	1.36796	4.34051	8.76108	3.39168e-17	2.57396e-16
PRMT3	1.02342	1.94956	8.76043	3.40867e-17	2.58324e-16
CD160	0.579388	0.733376	8.74158	3.93633e-17	2.97895e-16
ATAD3B	1.01686	1.50644	8.73477	4.14613e-17	3.13334e-16
AHNAK2	-0.56673	0.491213	-8.73269	4.21247e-17	3.17903e-16
PTPRN	-0.39342	0.126215	-8.73145	4.25245e-17	3.20473e-16
SNCA	1.90239	5.95529	8.73137	4.44486e-17	3.34508e-16
ITPA	1.58113	4.79916	8.71513	4.81573e-17	3.61915e-16
GRHPR	1.16267	2.87972	8.71767	4.93299e-17	3.70214e-16
CREG1	0.453688	0.245063	8.70039	5.6244e-17	4.21518e-16
VWC2	-0.594086	-0.369173	-8.69231	5.72862e-17	4.28735e-16
CXCL16	0.374528	0.497643	8.6918	5.81201e-17	4.34376e-16
SCAMP2	1.26456	3.60838	8.68068	6.25769e-17	4.67039e-16
ACAN	-0.46483	0.266507	-8.6818	6.47611e-17	4.82011e-16
SLAMF7	0.646391	0.375181	8.67646	6.4615e-17	4.81587e-16
MDH1	0.204814	0.315032	8.67787	6.52965e-17	4.85329e-16
PRKAR2A	0.91258	2.28103	8.66501	7.04815e-17	5.23149e-16
LUC7L	0.615276	0.580302	8.65408	7.65708e-17	5.67568e-16
EBAG9	1.27233	3.91102	8.62944	9.22674e-17	6.82981e-16
SUGT1	1.23507	4.48361	8.61736	1.01093e-16	7.47285e-16
PKD1	-0.369715	0.12393	-8.62017	1.03181e-16	7.60643e-16
SDC4	1.00209	2.84972	8.61955	1.03664e-16	7.63163e-16
TCF25	1.25714	2.30447	8.61508	1.0285e-16	7.59238e-16
RSPO1	0.572046	1.65155	8.60988	1.06965e-16	7.86398e-16
PDCL	0.955932	1.50799	8.6083	1.08247e-16	7.94743e-16
RARRES2	0.631983	-0.403085	8.60945	1.09543e-16	8.03169e-16
SPARCL1	-0.370803	0.248261	-8.60613	1.12321e-16	8.22419e-16
GYS1	1.4668	2.7087	8.6027	1.12927e-16	8.25741e-16
SPATA2L	1.36073	-0.544554	8.59538	1.19332e-16	8.71396e-16
GGCT	0.988903	3.01915	8.5836	1.35879e-16	9.90888e-16
SH3BP5L	1.02417	2.91794	8.57096	1.43432e-16	1.04457e-15
PTRHD1	1.21134	5.28096	8.56886	1.5179e-16	1.10247e-15
F11R	0.738308	1.51483	8.56518	1.51327e-16	1.10058e-15
PALMD	0.937629	0.27303	8.55954	1.56298e-16	1.13369e-15
IL6	1.03671	-0.559953	8.55735	1.58894e-16	1.15097e-15	Yes
TYRO3	-0.349909	0.0813729	-8.55699	1.65931e-16	1.19874e-15
FIS1	0.847061	2.44514	8.55548	1.67826e-16	1.21081e-15
DECR1	1.3323	4.75486	8.55167	1.65825e-16	1.19874e-15
CTSV	-0.486869	0.106006	-8.54636	1.72578e-16	1.24343e-15
CLU	-0.370515	-0.345056	-8.54674	1.77355e-16	1.27615e-15
EIF4E	2.06906	7.34463	8.53746	1.84509e-16	1.32587e-15
TYMP	0.971864	1.97989	8.53362	1.9769e-16	1.4187e-15
MMUT	1.65712	2.45857	8.52059	2.09384e-16	1.50063e-15
CASC3	1.38472	3.47248	8.5173	2.14616e-16	1.5361e-15
S100A4	0.86244	2.59657	8.51637	2.24918e-16	1.6077e-15
SOD2	0.610304	1.06599	8.51129	2.26709e-16	1.61837e-15
GET3	0.74752	0.992178	8.50552	2.43905e-16	1.73654e-15
LAP3	0.766432	0.184302	8.50021	2.43903e-16	1.73654e-15
CLEC12A	0.478744	0.259748	8.49978	2.4469e-16	1.73984e-15
SRGAP3	1.00382	1.37795	8.49416	2.55195e-16	1.81215e-15
CTSA	0.81623	1.02251	8.49157	2.62738e-16	1.86327e-15
DARS1	1.06573	3.47619	8.4817	2.80108e-16	1.98385e-15
IFIT1	1.68457	1.8598	8.47795	2.88058e-16	2.0375e-15
OPLAH	1.28915	3.8157	8.46064	3.27795e-16	2.31553e-15
HOMER3	0.717224	0.67409	8.45852	3.33008e-16	2.34929e-15
KLKB1	-0.366624	0.121184	-8.45587	3.49658e-16	2.46354e-15
FGFR4	-0.600593	-0.977402	-8.44295	3.88734e-16	2.73529e-15
ARK2N	0.943619	2.12138	8.43481	3.97343e-16	2.79224e-15
SMAD5	-0.326861	0.313856	-8.42999	4.1183e-16	2.89029e-15
DKK1	0.81954	1.58001	8.42929	4.30229e-16	3.0155e-15
MAP2K1	0.846276	1.69847	8.42083	4.40876e-16	3.08613e-15
IGSF3	0.52898	0.40587	8.4127	4.68299e-16	3.27386e-15
STAU1	1.2215	0.198455	8.41133	4.73093e-16	3.30311e-15
ADAM9	0.44519	0.517892	8.40818	4.84278e-16	3.37684e-15
CSPP1	0.74734	0.444633	8.39398	5.38081e-16	3.74718e-15
SIPA1	0.924373	1.29011	8.39211	5.45596e-16	3.79462e-15
S100A11	0.409006	0.0480591	8.39509	5.54293e-16	3.85016e-15
FOLH1	1.25511	0.0732076	8.3714	6.36085e-16	4.41263e-15
IMMT	0.57893	0.37703	8.36902	6.47355e-16	4.48293e-15
DCAF12	1.68485	-0.605852	8.36892	6.47876e-16	4.48293e-15
SF3B4	0.916565	1.40222	8.35751	7.04869e-16	4.87107e-15
CYTH3	1.31769	0.608752	8.35698	7.0764e-16	4.88398e-15
TNFRSF10B	0.355009	-0.0322583	8.3515	7.36924e-16	5.07961e-15
PDGFD	1.20929	1.24856	8.34996	7.73593e-16	5.32559e-15
ARHGAP1	0.995003	2.70003	8.34125	7.94845e-16	5.46494e-15
LAG3	0.668879	0.81587	8.3358	8.2745e-16	5.68189e-15	Yes
CASP1	0.73599	-0.385703	8.31377	9.7338e-16	6.67548e-15
SNX5	1.01652	2.28636	8.29748	1.09737e-15	7.51627e-15
FNTA	0.71572	1.53801	8.29554	1.11307e-15	7.61416e-15
CHI3L1	0.983767	-0.865558	8.28078	1.26299e-15	8.62882e-15
ZNF330	1.10921	2.21086	8.27308	1.31272e-15	8.95727e-15
TNN	0.602247	1.10133	8.26912	1.36352e-15	9.29218e-15
CHCHD6	0.407975	0.280826	8.26097	1.43472e-15	9.7651e-15
VTA1	1.12254	4.57367	8.25919	1.50642e-15	1.02403e-14
USP8	1.19104	4.37105	8.24772	1.58092e-15	1.07332e-14
CLNS1A	1.09397	1.71522	8.23564	1.72702e-15	1.17104e-14
ANLN	1.52074	-0.158052	8.22942	1.80733e-15	1.22396e-14
HAAO	0.755779	0.53276	8.23128	1.84708e-15	1.24932e-14
CRYZL1	1.22585	5.31769	8.22261	1.89956e-15	1.28321e-14
LRRC25	0.545072	0.447788	8.22134	1.91726e-15	1.29355e-14
SKAP1	0.728974	1.26326	8.21895	1.95108e-15	1.31473e-14
TTR	-0.36993	0.159605	-8.21687	2.03359e-15	1.36862e-14
COX5B	1.06203	2.16245	8.20964	2.08834e-15	1.40373e-14
NT5C3A	1.31276	5.17714	8.20869	2.10276e-15	1.41167e-14
NUDC	0.707274	1.26668	8.20187	2.21005e-15	1.48186e-14
CALML4	0.486049	0.165672	8.19687	2.29217e-15	1.53502e-14
C7	0.306906	0.434981	8.19326	2.41508e-15	1.61533e-14
TIMM8A	0.833094	1.99763	8.18785	2.44786e-15	1.63523e-14
YWHAQ	0.94725	2.10714	8.18888	2.51525e-15	1.67818e-14
FCAR	0.586603	0.186358	8.17958	2.5997e-15	1.73239e-14
CNTRL	0.627022	0.173109	8.17756	2.63815e-15	1.75585e-14
AFG2A	1.47381	1.63404	8.17154	2.75632e-15	1.83224e-14
GZMB	0.721403	1.35321	8.17098	2.76765e-15	1.83752e-14	Yes
EVL	0.798104	2.46961	8.16943	2.79891e-15	1.856e-14
DRG2	0.862232	2.35316	8.1675	2.83848e-15	1.87993e-14
RAP1GAP	1.10392	0.436821	8.16236	2.94648e-15	1.94907e-14
RAET1L_ULBP2	0.579285	0.270366	8.16195	2.95535e-15	1.95255e-14
CLGN	0.725231	0.145843	8.15548	3.09768e-15	2.04409e-14
LOXL2	0.949039	2.63312	8.14603	3.31742e-15	2.18643e-14
IDO1	0.815268	1.84507	8.13781	3.52128e-15	2.31796e-14
MEGF9	-0.330932	-0.000295579	-8.13038	3.74726e-15	2.46372e-14
NOS3	0.850991	2.44562	8.12778	3.78689e-15	2.48676e-14
ROR1	-0.414417	-0.0320418	-8.12138	4.10208e-15	2.69047e-14
CCDC85A	0.656845	1.19846	8.1151	4.15101e-15	2.71926e-14
SIAE	0.766175	1.11527	8.11455	4.3097e-15	2.8198e-14
TMEM106A	0.959908	2.30511	8.10932	4.32807e-15	2.82841e-14
PZP	1.12856	-0.0890243	8.10873	4.45659e-15	2.90888e-14
ALK	-0.446746	0.0117864	-8.10496	4.46698e-15	2.91215e-14
IGFBP3	-0.3818	-0.088849	-8.09502	4.87939e-15	3.17718e-14
DCTPP1	0.608571	1.25107	8.09275	5.04349e-15	3.28008e-14
CST6	-0.495374	0.461406	-8.08699	5.12794e-15	3.33101e-14
ACOT13	1.63555	5.67763	8.08018	5.34209e-15	3.46595e-14
GIMAP7	0.515003	0.617584	8.08275	5.42014e-15	3.51238e-14
SERPINE2	1.21344	2.94194	8.07682	5.65649e-15	3.66115e-14
SERPINB4	-0.690957	-0.416736	-8.06466	5.9746e-15	3.86243e-14
COQ7	0.717064	0.601996	8.05951	6.2004e-15	4.00362e-14
OSMR	0.259886	0.278275	8.04571	6.95888e-15	4.48802e-14
CD63	0.463303	1.01642	8.03514	7.38779e-15	4.75897e-14
S100A14	-0.782721	-0.172205	-8.03412	7.44231e-15	4.78839e-14
TNFRSF17	0.558211	0.888038	8.03065	7.69146e-15	4.94281e-14
ART3	-0.463287	-0.415964	-8.02492	8.07844e-15	5.18535e-14
CASP10	0.706047	1.03779	8.02237	8.09759e-15	5.19148e-14
HEPH	-0.351651	-0.354736	-8.01868	8.58598e-15	5.49807e-14
PRKAB1	0.830489	1.84171	8.0067	9.06037e-15	5.795e-14
ERBB2	-0.310686	0.0328951	-8.00783	9.27901e-15	5.92783e-14
RGMB	-0.333079	-0.057478	-7.99668	1.00489e-14	6.40455e-14
C1QA	0.269643	0.545286	7.99395	9.92636e-15	6.33391e-14
LY96	0.483562	0.296237	7.96879	1.1882e-14	7.56392e-14
CEP55	0.859981	-0.0690226	7.96364	1.23275e-14	7.83829e-14
CRYGD	1.17209	3.49557	7.96314	1.23717e-14	7.85718e-14
GP1BB	1.05073	2.51731	7.95832	1.28041e-14	8.12225e-14
HSPB6	-0.444598	-0.281866	-7.9536	1.32427e-14	8.39067e-14
DHPS	0.677053	-1.81687	7.95108	1.34828e-14	8.53279e-14
PDAP1	1.29806	3.95705	7.95268	1.37521e-14	8.6829e-14
DOC2B	1.66917	-0.0333161	7.94915	1.36689e-14	8.64049e-14
BACE1	-0.455566	-0.0885994	-7.94299	1.4283e-14	9.00759e-14
ADGRG1	0.522024	0.105094	7.94007	1.45833e-14	9.1863e-14
CFDP1	0.871977	0.323181	7.93499	1.51201e-14	9.51333e-14
SCAMP3	1.03779	3.02143	7.92927	1.57486e-14	9.89727e-14
RAD23B	0.653203	2.01717	7.92003	1.68181e-14	1.05571e-13
CCSAP	0.821157	0.557837	7.91793	1.707e-14	1.07028e-13
SCLY	0.751016	1.03151	7.90983	1.80812e-14	1.13238e-13
TNFRSF11A	0.429016	0.184018	7.90722	1.84204e-14	1.15228e-13
DENR	1.13281	3.46505	7.89983	1.94116e-14	1.21289e-13
DHRS4L2	0.973829	0.647476	7.89424	2.01969e-14	1.2605e-13
CFAP45	0.888348	1.27496	7.89383	2.02562e-14	1.26274e-13
ITPR1	1.04824	2.83511	7.89157	2.05821e-14	1.28159e-13
RTN4IP1	1.34863	4.46668	7.88949	2.08885e-14	1.29917e-13
TYW5	1.15638	3.38494	7.88716	2.12365e-14	1.3193e-13
HBS1L	1.33076	5.88944	7.88538	2.15053e-14	1.33446e-13
SORD	0.866371	1.40082	7.8851	2.15477e-14	1.33556e-13
CD244	0.362141	0.818987	7.87382	2.33404e-14	1.44502e-13	Yes
EIF1AX	1.83396	2.40119	7.86781	2.43541e-14	1.50606e-13
APOL1	-0.840518	-3.00827	-7.8685	2.45996e-14	1.5195e-13
CD200R1	0.308423	0.746115	7.86095	2.55646e-14	1.57731e-13
SFRP4	-0.488302	0.380996	-7.84024	3.048e-14	1.8763e-13
CDH1	-0.399739	-0.315504	-7.83946	3.01933e-14	1.86077e-13
HMGCL	0.967279	1.31709	7.82751	3.23698e-14	1.99038e-13
CD27	0.591985	0.404003	7.82445	3.40612e-14	2.092e-13	Yes
IGSF8	0.3771	0.597315	7.79514	4.18444e-14	2.56712e-13
STX3	0.396729	0.752716	7.78973	4.22213e-14	2.58731e-13
CD226	0.531181	1.03282	7.78487	4.36886e-14	2.6742e-13
POSTN	-0.465669	0.702197	-7.78167	4.49989e-14	2.75129e-13
IKBKG	0.895257	2.05149	7.7796	4.53328e-14	2.76858e-13
REG4	0.46963	0.203113	7.78106	4.61809e-14	2.81719e-13
KDM5D	1.50805	-0.451887	7.77169	4.79184e-14	2.91989e-13
CWC15	0.491696	0.314932	7.76363	5.07039e-14	3.08615e-13
IL15RA	0.524784	0.470456	7.75557	5.36445e-14	3.26146e-13
LY9	0.374858	0.529455	7.7545	5.40484e-14	3.28233e-13
APBB1IP	0.508523	0.336322	7.74849	5.63699e-14	3.41948e-13
COL4A1	0.416858	0.908109	7.74109	6.10639e-14	3.70008e-13
UBASH3A	0.774742	1.4091	7.73133	6.35501e-14	3.84642e-13
IL1RN	0.69929	0.287125	7.72212	6.96952e-14	4.21364e-13
PPP3R1	0.549651	0.732265	7.71347	7.19845e-14	4.34719e-13
GLYR1	0.630354	0.147087	7.71157	7.29438e-14	4.40021e-13
PF4	0.927357	1.79797	7.70062	7.98106e-14	4.80908e-13
CD48	0.374295	0.401956	7.70013	8.12147e-14	4.88824e-13
PYHIN1	0.674635	-1.50941	7.69135	8.39694e-14	5.04842e-13
FTCD	0.945526	-0.126186	7.69019	8.4646e-14	5.08346e-13
GATD3	1.03262	1.57664	7.68898	8.53623e-14	5.12079e-13
GPATCH1	0.701653	-0.339068	7.68232	8.94062e-14	5.35744e-13
APP	0.530387	0.979432	7.68197	9.02394e-14	5.40139e-13
CLEC4D	0.781264	0.516434	7.66801	9.87492e-14	5.90422e-13
EIF2D	1.2058	2.96447	7.65976	1.04566e-13	6.24513e-13
CCN4	0.43432	0.73261	7.65311	1.09493e-13	6.53215e-13
MYH9	0.849159	2.03837	7.65392	1.09614e-13	6.53216e-13
DCXR	0.685586	0.899687	7.65368	1.1206e-13	6.67061e-13
KIF2C	0.856351	-0.774356	7.64936	1.1238e-13	6.68227e-13
TIE1	0.353223	0.690814	7.6489	1.13493e-13	6.74107e-13
EDF1	1.21806	2.71959	7.64763	1.13729e-13	6.74768e-13
SCARF1	0.555858	0.987479	7.63676	1.23435e-13	7.31551e-13
CRH	-2.16176	-1.85327	-7.63193	1.26782e-13	7.50564e-13
CD33	0.641164	0.962149	7.63151	1.30609e-13	7.72378e-13
KLK7	-0.613683	-0.257836	-7.62352	1.38015e-13	8.1351e-13
NHEJ1	0.781344	2.29348	7.62017	1.37516e-13	8.12332e-13
OGFR	0.481138	1.68674	7.61987	1.37806e-13	8.13158e-13
ICAM3	0.346743	0.593661	7.61756	1.40947e-13	8.29886e-13
HAO1	1.48295	0.449767	7.61316	1.4434e-13	8.48939e-13
PPP1R18	0.492074	2.06709	7.6127	1.448e-13	8.50722e-13
RIPOR2	0.980997	1.95674	7.60854	1.49011e-13	8.74511e-13
TSPYL1	0.602154	1.2181	7.60037	1.57647e-13	9.24188e-13
CD300C	0.558643	0.38785	7.59721	1.65428e-13	9.68758e-13
IRF3	0.999358	3.17432	7.5905	1.73247e-13	1.01345e-12
LBR	0.84289	0.105545	7.57422	1.93741e-13	1.13211e-12
ZBP1	0.576924	0.962597	7.56762	1.97507e-13	1.15287e-12
SUSD2	-0.408036	-0.348369	-7.56677	1.99937e-13	1.16579e-12
TNFRSF1B	0.447098	0.17435	7.56606	2.00925e-13	1.1703e-12
CHCHD3	1.02931	2.59385	7.55905	2.09476e-13	1.21879e-12
APOA4	-0.441182	-0.401757	-7.54854	2.29522e-13	1.33399e-12
SIGLEC7	0.40055	0.254919	7.54258	2.40635e-13	1.39708e-12
NARS1	0.550673	2.15747	7.5374	2.42999e-13	1.40929e-12
KLK8	-0.435658	-0.254419	-7.53852	2.47411e-13	1.43334e-12
PRSS8	-0.438631	-0.794758	-7.52003	2.80729e-13	1.62289e-12
AZU1	0.656912	-1.24575	7.51898	2.7738e-13	1.60524e-12
CLEC5A	0.373382	0.0354169	7.50607	3.08786e-13	1.78318e-12
RRM2B	0.985968	3.36782	7.49587	3.22787e-13	1.86205e-12
BMP7	-0.386688	0.926773	-7.48825	3.39986e-13	1.95917e-12
TREH	-1.14617	-0.792869	-7.48361	3.53077e-13	2.03245e-12
GID8	0.738783	-1.65725	7.48028	3.58958e-13	2.06411e-12
SPAG9	0.86966	2.4948	7.46468	4.09183e-13	2.35041e-12
NBN	0.626269	-0.164458	7.44739	4.48928e-13	2.57598e-12
ECI2	1.05604	1.80721	7.43819	4.77855e-13	2.73906e-12
SNX2	1.08635	3.86126	7.43152	4.99956e-13	2.86271e-12
FASLG	0.394484	0.994075	7.43016	5.04577e-13	2.88612e-12	Yes
PRRT3	-0.461029	0.143081	-7.42388	5.26516e-13	3.00842e-12
B2M	0.435706	0.302092	7.4178	5.58639e-13	3.1886e-12
GRSF1	1.3674	3.99065	7.41268	5.67946e-13	3.23831e-12
CLEC1B	1.13851	2.69678	7.4104	5.90853e-13	3.36537e-12
PCBP2	1.15593	4.09225	7.39985	6.19419e-13	3.52437e-12
ASAH1	0.526514	1.18362	7.39922	6.2574e-13	3.5566e-12
CDH2	0.429989	1.26765	7.39943	6.3623e-13	3.60486e-12
RIMOC1	1.02299	3.30069	7.39662	6.33055e-13	3.59337e-12
TNFAIP6	0.625673	0.299975	7.39651	6.33539e-13	3.59337e-12
GP5	0.541839	1.85902	7.39536	6.53945e-13	3.70135e-12
MYCBP2	0.752278	1.82014	7.38536	6.83062e-13	3.86212e-12
OTUD6B	0.998801	3.29251	7.3816	7.00623e-13	3.95727e-12
RFC4	1.01199	1.57252	7.37778	7.18889e-13	4.05621e-12
CD83	0.378927	0.313314	7.37732	7.21122e-13	4.06457e-12	Yes
TNFRSF6B	0.589949	0.146174	7.36692	7.73445e-13	4.35495e-12
CUTC	0.836434	0.301536	7.36603	7.78056e-13	4.37636e-12
MARCO	0.400981	0.425512	7.36051	8.26754e-13	4.64545e-12
TARBP2	0.937933	2.61131	7.35203	8.54925e-13	4.79875e-12
PCM1	0.607492	1.01024	7.34	9.26866e-13	5.19717e-12
TNRC6B	0.979862	0.951353	7.33266	9.73651e-13	5.45386e-12
IST1	1.07087	4.22999	7.32659	1.01411e-12	5.67459e-12
RBP5	0.711216	0.0140969	7.3239	1.03256e-12	5.77189e-12
CDH17	-0.724459	-0.303504	-7.32495	1.04931e-12	5.85943e-12
ABHD14B	0.929102	0.153245	7.32109	1.05223e-12	5.86969e-12
SBSN	-0.455583	-0.460038	-7.3184	1.07746e-12	6.00427e-12
SHMT1	0.99667	2.95962	7.31192	1.1448e-12	6.37298e-12
ILKAP	0.940327	1.23189	7.30577	1.16582e-12	6.4833e-12
UBR7	1.07697	-1.88558	7.30496	1.17216e-12	6.51185e-12
NPTXR	-0.349806	-0.246202	-7.29771	1.25881e-12	6.98605e-12
GGA3	1.06627	3.27398	7.29012	1.29445e-12	7.17649e-12
SMAD3	1.46677	3.31812	7.28814	1.31163e-12	7.26433e-12
TDRD3	0.836295	1.8425	7.2856	1.33406e-12	7.38096e-12
GEMIN2	0.955765	1.21808	7.28456	1.34336e-12	7.42483e-12
MCFD2	0.549267	1.11567	7.28462	1.37355e-12	7.57622e-12
RINT1	0.907669	1.21788	7.28197	1.36683e-12	7.54683e-12
LY6D	-0.414321	-0.104727	-7.26548	1.56024e-12	8.58845e-12
PROSER3	0.786943	1.77441	7.26279	1.55318e-12	8.55831e-12
PCDH7	-0.375481	-0.432943	-7.26127	1.56895e-12	8.62765e-12
AP2B1	1.10189	0.425552	7.25711	1.61303e-12	8.86101e-12
AIFM1	1.19814	2.42054	7.25486	1.6374e-12	8.98579e-12
FABP3	0.472202	0.150416	7.24628	1.77244e-12	9.70715e-12
ADAMTS4	1.46713	0.7857	7.24465	1.75244e-12	9.60734e-12
LGALS8	0.757868	1.96998	7.23906	1.85947e-12	1.01735e-11
CD59	0.299845	0.323025	7.22929	1.95121e-12	1.06646e-11
ADAMTSL4	0.450029	1.45513	7.22634	1.97898e-12	1.08055e-11
ADGRD1	-0.340022	-0.569259	-7.22642	2.02191e-12	1.10288e-11
CD70	-0.408314	-0.592938	-7.20112	2.33891e-12	1.2745e-11	Yes
PABIR2	0.881981	0.683935	7.19377	2.45535e-12	1.33661e-11
HMOX2	0.459925	0.127858	7.19197	2.48464e-12	1.35119e-11
PRSS53	-0.449454	-0.279343	-7.18571	2.58965e-12	1.40689e-11
AFAP1L2	0.971896	0.0641202	7.18509	2.60027e-12	1.41124e-11
C7orf50	0.36366	-0.127931	7.17869	2.71253e-12	1.47069e-11
PTPN1	1.04212	2.65007	7.17587	2.76351e-12	1.49683e-11
SMOC1	0.396622	0.646892	7.17505	2.77842e-12	1.5034e-11
SERPINF1	-0.186427	-0.117859	-7.17197	2.88119e-12	1.55745e-11
SCLT1	0.710532	0.434024	7.16725	2.92508e-12	1.5796e-11
LPXN	0.428101	-1.31716	7.16391	2.99026e-12	1.61319e-11
STAMBP	0.935697	3.5952	7.1621	3.02605e-12	1.63087e-11
HCLS1	0.817254	2.72561	7.16194	3.02929e-12	1.631e-11
THTPA	0.982443	4.55797	7.15649	3.14002e-12	1.68893e-11
ENY2	0.786105	1.4975	7.15595	3.15107e-12	1.69319e-11
CLEC10A	-0.472647	0.0347423	-7.15579	3.15441e-12	1.6933e-11
NECAP2	1.02684	2.53208	7.15382	3.19567e-12	1.71375e-11
PPM1B	0.928776	0.891359	7.15356	3.20107e-12	1.71495e-11
ANP32E	0.623086	-2.22036	7.15125	3.25023e-12	1.73956e-11
FGF5	-0.50194	0.2981	-7.14808	3.31875e-12	1.77448e-11
LACTB2	0.807071	2.60324	7.14842	3.38208e-12	1.80478e-11
KIF15	2.34126	-1.56465	7.14666	3.34983e-12	1.78933e-11
ANGPTL1	-0.347022	0.112549	-7.14608	3.4343e-12	1.83084e-11
APOM	-0.33568	-0.138065	-7.14315	3.46413e-12	1.84492e-11
SEZ6	-0.359393	0.071298	-7.13606	3.59148e-12	1.91087e-11
BAG3	-0.477786	0.828462	-7.12612	3.83389e-12	2.03783e-11
ZFYVE16	0.752108	1.03114	7.12315	3.9092e-12	2.07582e-11
HGS	0.972952	3.36358	7.12157	3.94998e-12	2.09543e-11
DNAJC21	0.668554	1.87717	7.10824	4.31061e-12	2.28449e-11
SCGN	-0.462639	0.0107808	-7.10649	4.36027e-12	2.30855e-11
CEACAM19	-0.335267	-0.173693	-7.10515	4.3986e-12	2.32657e-11
IL32	-0.589905	0.64718	-7.1048	4.40875e-12	2.32966e-11
KAZALD1	-0.511302	0.504342	-7.10334	4.45123e-12	2.34982e-11
EIF5A2	0.745491	0.856102	7.10186	4.49436e-12	2.37027e-11
SPON2	0.412024	0.0606433	7.10098	4.61458e-12	2.4313e-11
JPT2	1.15867	4.38571	7.09568	4.67991e-12	2.46333e-11
NFATC3	0.645074	1.1493	7.09276	4.7703e-12	2.50846e-11
PPP6R2	0.521201	0.00270756	7.08879	4.89565e-12	2.57188e-11
FUT1	0.803696	-0.179268	7.08834	4.90988e-12	2.57686e-11
LZTFL1	0.895828	2.43629	7.08782	5.02865e-12	2.63663e-11
IGFBP4	0.47827	-0.0971917	7.0838	5.08336e-12	2.66274e-11
LCK	0.649243	1.96929	7.07659	5.30168e-12	2.77441e-11
GPI	0.771022	1.87664	7.06871	5.63784e-12	2.94748e-11
GCFC2	0.468561	0.883589	7.06615	5.67522e-12	2.96415e-11
MRPL46	0.542437	1.01009	7.06108	5.86605e-12	3.06087e-11
NIT2	0.858337	2.81749	7.05841	6.09065e-12	3.175e-11
PSPN	0.891193	0.37965	7.0512	6.25573e-12	3.25792e-11
LENG1	1.04948	2.18769	7.05028	6.29367e-12	3.27452e-11
NECTIN4	-0.310129	-0.0739023	-7.04895	6.47703e-12	3.36346e-11
ALCAM	-0.251572	0.148511	-7.04799	6.41976e-12	3.33692e-11
DDC	-0.577827	0.0714187	-7.04707	6.55668e-12	3.40155e-11
HSBP1	1.0212	2.4034	7.04261	6.61571e-12	3.42889e-11
PRKRA	0.83396	1.95304	7.0406	6.70261e-12	3.4706e-11
ENPP6	-0.555746	0.361026	-7.0381	6.81241e-12	3.52409e-11
MPP7	0.89648	3.14187	7.03057	7.15377e-12	3.69714e-11
FAF2	1.21163	-0.177416	7.0294	7.20853e-12	3.72189e-11
PLG	-0.216694	0.10522	-7.02126	7.71297e-12	3.97854e-11
PLPBP	0.907313	3.30412	7.01752	7.94159e-12	4.09257e-11
PUDP	0.718764	1.90551	7.00482	8.62192e-12	4.43893e-11
SASS6	0.553069	0.0975504	7.00023	8.7094e-12	4.47971e-11
CLC	0.615622	0.259229	7.00049	8.86631e-12	4.55609e-11
ADAM22	-0.454652	-0.264355	-6.99151	9.21487e-12	4.73071e-11
KLRB1	0.431124	0.512046	6.98443	9.64634e-12	4.94752e-11
SPP1	0.487391	1.30529	6.98441	9.69374e-12	4.96713e-11
NEDD9	0.480545	-0.0133179	6.9822	9.78611e-12	5.00971e-11
PXN	0.442357	0.262791	6.97368	1.03398e-11	5.28815e-11
PSAPL1	-0.542237	-0.66882	-6.96836	1.07009e-11	5.46766e-11
ITIH3	0.596077	-0.464161	6.96193	1.12599e-11	5.74785e-11
TEDC2	0.910599	-0.691623	6.9492	1.21066e-11	6.17427e-11
SELP	0.611604	1.08514	6.94384	1.26498e-11	6.44521e-11
BPIFA2	-1.32005	-1.05464	-6.94124	1.2743e-11	6.48656e-11
RCOR1	0.58348	0.0783987	6.94036	1.28146e-11	6.51691e-11
INHBB	0.532269	0.0604938	6.93985	1.31033e-11	6.65749e-11
HTD2	1.37893	3.79841	6.9241	1.42255e-11	7.22086e-11
FLT1	0.296628	0.57954	6.91559	1.50236e-11	7.61882e-11
ADAMTS1	0.412933	0.771066	6.91521	1.50607e-11	7.63047e-11
LYSMD1	0.781781	2.23819	6.90987	1.55855e-11	7.88897e-11
EPS8L2	-0.356574	0.318538	-6.90573	1.60035e-11	8.093e-11
CCN2	0.63439	1.40806	6.90562	1.63159e-11	8.23558e-11
SPINT1	-0.308891	0.0926268	-6.90399	1.62579e-11	8.21397e-11
VWF	0.869102	1.40187	6.90271	1.6392e-11	8.26628e-11
CIRBP	1.34238	4.43332	6.89413	1.7237e-11	8.68429e-11
ISLR2	-0.3554	-0.140107	-6.88967	1.77363e-11	8.9254e-11
CLPX	0.873924	0.213382	6.88956	1.77485e-11	8.9254e-11
ARF6	1.26723	4.91927	6.87674	1.92629e-11	9.67795e-11
COMMD2	0.498975	1.02668	6.87441	1.99127e-11	9.9859e-11
HAVCR1	0.756453	0.042254	6.8724	1.98043e-11	9.94073e-11
NFU1	1.44316	4.96574	6.87103	1.99781e-11	1.00094e-10
CCL3	1.51039	0.838091	6.86898	2.02411e-11	1.01318e-10	Yes
HDGFL2	0.75319	1.90679	6.86691	2.05104e-11	1.02571e-10
ENO1	0.778072	3.38478	6.86735	2.08289e-11	1.03971e-10
MVK	0.91585	2.32298	6.86507	2.07527e-11	1.03687e-10
ASAH2	-0.587785	0.0781409	-6.86304	2.1022e-11	1.04839e-10
TRIM47	0.751373	0.951229	6.85405	2.2262e-11	1.1092e-10
SPESP1	0.717551	0.97954	6.8457	2.39033e-11	1.18879e-10
NCOA1	0.886745	0.572039	6.84474	2.36202e-11	1.17579e-10
MEP1B	-0.756844	-1.54635	-6.84013	2.47649e-11	1.23051e-10
OTUD7B	0.786281	2.54627	6.83332	2.53989e-11	1.26086e-10
CBS	0.931066	-1.28734	6.83166	2.56681e-11	1.27305e-10
FLYWCH2	0.710032	1.36448	6.821	2.74636e-11	1.36086e-10
EGF	1.21585	4.01033	6.81869	2.83702e-11	1.40193e-10	Yes
MOCS3	0.879607	2.96038	6.81717	2.81399e-11	1.39309e-10
FUS	0.545976	1.27651	6.81603	2.83444e-11	1.40193e-10
CDV3	1.01571	3.75219	6.8154	2.89671e-11	1.43012e-10
CPB2	-0.241475	-0.0120409	-6.80783	3.0253e-11	1.49224e-10
SPART	0.803767	2.34425	6.80489	3.09577e-11	1.52561e-10
CXCL9	0.593532	0.735335	6.80307	3.1317e-11	1.54191e-10	Yes
FCRL5	0.663498	0.901228	6.80021	3.1468e-11	1.54794e-10
ATP5PD	1.15674	0.981705	6.79308	3.27757e-11	1.6108e-10
DAG1	0.580677	1.47626	6.78648	3.47747e-11	1.70595e-10
TOX	0.63041	1.53601	6.78545	3.43953e-11	1.68886e-10
SPN	0.6183	1.11533	6.76874	3.82208e-11	1.8733e-10
CD8A	-0.687043	0.28183	-6.76578	3.96197e-11	1.94011e-10
SLC27A4	1.00668	1.50718	6.7624	3.97786e-11	1.94613e-10
CUEDC1	0.742367	1.99309	6.76175	3.99437e-11	1.95244e-10
MKNK1	1.05023	3.89533	6.76049	4.02617e-11	1.96621e-10
AP3B1	1.04179	2.25582	6.75605	4.14023e-11	2.02009e-10
KIAA0319	-0.365468	-0.352283	-6.75536	4.1583e-11	2.02708e-10
CRKL	1.10431	4.40927	6.74752	4.44374e-11	2.16427e-10
TXLNA	0.891986	2.78098	6.74339	4.48358e-11	2.18171e-10
IGFBP6	-0.33163	-0.0429046	-6.73738	4.69548e-11	2.28277e-10
TCN1	-0.38021	0.027731	-6.72427	5.0978e-11	2.47614e-10
SCG3	-0.32628	0.531136	-6.71369	5.49334e-11	2.66348e-10
MZT1	0.671373	0.996653	6.71189	5.46324e-11	2.65126e-10
ZFAND6	0.769471	1.70018	6.70361	5.75403e-11	2.78738e-10
ICA1	0.900603	2.60667	6.70149	5.8308e-11	2.82205e-10
EEIG1	0.979822	0.420924	6.69986	5.89043e-11	2.84836e-10
NACC1	0.604947	1.32387	6.6965	6.01559e-11	2.90628e-10
AHSA1	0.642889	1.19949	6.69592	6.03731e-11	2.91417e-10
PCNT	0.91951	0.845466	6.68582	6.43056e-11	3.10123e-10
MCEE	1.00343	1.16981	6.6846	6.48007e-11	3.12232e-10
ATP6V0D1	0.72236	0.795754	6.68341	6.52835e-11	3.14278e-10
APLF	1.00361	4.62046	6.68224	6.57608e-11	3.16295e-10
APCS	-0.386171	-0.29417	-6.68239	6.65143e-11	3.19351e-10
CASP3	1.0065	4.46048	6.68123	6.6445e-11	3.19302e-10
RPE	0.781644	3.07491	6.67817	6.74512e-11	3.23562e-10
PELO	1.10811	3.93628	6.67403	6.92182e-11	3.31745e-10
EIF2AK2	1.38138	3.27715	6.67013	7.09214e-11	3.39607e-10
MCF2L	0.832359	2.50836	6.66519	7.31368e-11	3.49906e-10
MTIF3	1.21426	4.33534	6.66185	7.46743e-11	3.56946e-10
EXTL1	-0.529422	-0.411419	-6.65958	7.57383e-11	3.61712e-10
CAPN3	-0.566902	0.11038	-6.65865	7.61783e-11	3.63493e-10
TXN	0.670588	1.51402	6.65937	7.64501e-11	3.64468e-10
GALM	0.669127	1.55142	6.64129	8.62388e-11	4.10773e-10
CD276	-0.371691	0.298535	-6.639	8.74697e-11	4.15904e-10
DBH	-1.2122	-1.63178	-6.63907	8.6729e-11	4.12745e-10
GPIHBP1	-0.265372	0.0357998	-6.62699	9.27324e-11	4.4054e-10
TMSB10	0.937678	2.89764	6.62364	9.50569e-11	4.51187e-10
PTGES2	0.927858	1.48642	6.62253	9.53326e-11	4.52099e-10
PON1	-0.340313	0.373956	-6.62165	9.66146e-11	4.57777e-10
FAM120B	0.828578	3.24429	6.61909	9.73877e-11	4.61037e-10
MASP1	0.3484	-1.16343	6.61887	9.75219e-11	4.61268e-10
C19orf12	0.847661	0.790198	6.61799	9.80556e-11	4.63388e-10
TAFA5	-0.494518	0.343393	-6.61319	1.01013e-10	4.76948e-10
TPP1	0.479007	0.164761	6.61174	1.03549e-10	4.88497e-10
ALYREF	1.42368	-0.347766	6.60823	1.04159e-10	4.90945e-10
MIA	-0.532731	0.497537	-6.60311	1.0922e-10	5.1435e-10
DNAJB14	0.813589	1.86305	6.59201	1.15141e-10	5.41764e-10
ADGRB1	-0.397229	0.466631	-6.58522	1.20068e-10	5.64454e-10
CD38	0.388107	1.29387	6.58226	1.2228e-10	5.74357e-10
TNFRSF1A	0.340182	0.0550875	6.58191	1.2302e-10	5.77332e-10
COX6B1	0.912472	1.63741	6.58022	1.25775e-10	5.89235e-10
CFAP36	0.885469	3.01275	6.57933	1.24516e-10	5.83845e-10
STX2	1.08619	0.6227	6.57294	1.29516e-10	6.06239e-10
COL28A1	-0.901812	0.429601	-6.57056	1.31428e-10	6.14654e-10
TNFRSF13C	0.577795	1.00531	6.56861	1.33014e-10	6.21537e-10
EHD4	0.766819	3.2652	6.5672	1.34179e-10	6.26438e-10
MAVS	0.973171	2.6804	6.56544	1.35635e-10	6.32691e-10
PYM1	1.47216	5.58617	6.56241	1.40341e-10	6.54081e-10
MINDY4	1.67958	-0.980885	6.55764	1.42307e-10	6.62668e-10
TAFA1	-0.545481	-0.428681	-6.55728	1.42621e-10	6.63562e-10
COMT	0.961037	3.48385	6.54516	1.53646e-10	7.14242e-10
LILRA2	0.485209	0.62271	6.54262	1.56647e-10	7.27566e-10
FABP1	0.927447	-0.221945	6.53477	1.66266e-10	7.71585e-10
ASCC1	1.01521	2.87152	6.52828	1.70401e-10	7.90095e-10
MYL3	-0.832999	-1.09156	-6.5265	1.72273e-10	7.98089e-10
ARFGEF2	0.905377	1.84966	6.52027	1.78977e-10	8.28438e-10
FAS	0.351258	0.280304	6.51945	1.80543e-10	8.34972e-10
YES1	1.19476	4.52553	6.51801	1.81467e-10	8.3853e-10
F2R	0.671298	2.46912	6.51598	1.86522e-10	8.61152e-10
MSMB	-0.692057	-1.97069	-6.51352	1.87209e-10	8.63586e-10
VEGFA	0.514461	0.739189	6.50515	1.96315e-10	9.04821e-10	Yes
NECTIN2	0.339856	0.298095	6.5008	2.04631e-10	9.41546e-10
DMP1	0.549133	3.05986	6.49848	2.04482e-10	9.41546e-10
PHYKPL	0.406803	1.21675	6.4976	2.08661e-10	9.58458e-10
CRADD	0.919115	3.85174	6.4955	2.08232e-10	9.57302e-10
IL12RB1	0.678225	0.936301	6.49024	2.15025e-10	9.86853e-10
ADGRF5	0.24734	0.562309	6.48812	2.21066e-10	1.01372e-09
RBP4	-0.596961	-0.27349	-6.48607	2.23007e-10	1.02175e-09
CTSZ	0.324561	0.111111	6.47687	2.34983e-10	1.07571e-09
EGFL6	0.998597	0.934367	6.47433	2.40415e-10	1.09872e-09
MDC1	0.656287	1.06906	6.4737	2.37823e-10	1.08779e-09
CXADR	0.519074	0.236197	6.46799	2.46228e-10	1.12434e-09
SH2D1A	0.686442	1.78128	6.46609	2.49089e-10	1.13583e-09
MTDH	1.12275	3.03651	6.46604	2.49164e-10	1.13583e-09
CEP135	0.903647	2.7159	6.46324	2.53438e-10	1.15434e-09
STX5	0.752485	1.37473	6.4569	2.63389e-10	1.19865e-09
C1QTNF1	0.482008	1.48165	6.45457	2.69077e-10	1.22351e-09
HGFAC	-0.286213	0.179193	-6.45441	2.6934e-10	1.22368e-09
TOR1AIP1	0.858665	1.85145	6.45214	2.71118e-10	1.23072e-09
ATG16L1	0.88203	3.44752	6.44952	2.75473e-10	1.24944e-09
PALM2	0.48275	0.13127	6.44576	2.81826e-10	1.27719e-09
F3	-0.361724	-0.177816	-6.44341	2.8586e-10	1.29438e-09
STAT2	0.875562	2.25271	6.44149	2.8921e-10	1.30846e-09
CETN3	0.699176	2.00688	6.43409	3.02474e-10	1.36733e-09
GOLGA3	0.857882	3.09062	6.42207	3.2531e-10	1.46933e-09
CERT1	1.32481	1.8492	6.4216	3.26239e-10	1.47229e-09
ADAM23	-0.331621	0.239434	-6.41722	3.34982e-10	1.51049e-09
EXOC7	0.83602	2.03898	6.41317	3.43273e-10	1.54659e-09
CDC26	0.759414	2.10951	6.40905	3.51939e-10	1.58431e-09
CCDC134	1.03123	2.72008	6.39531	3.8235e-10	1.71978e-09
CLSTN2	0.378611	0.7436	6.39455	3.84104e-10	1.72624e-09
XCL1	0.694049	-0.406424	6.39196	3.90142e-10	1.75191e-09
VEGFC	0.555969	1.27002	6.39186	3.95888e-10	1.77477e-09
MDGA1	-0.517188	0.0676785	-6.39066	3.93204e-10	1.7642e-09
SLAMF1	0.424367	0.311828	6.38857	3.98198e-10	1.78365e-09
FKBP5	0.90872	3.07231	6.37413	4.3434e-10	1.94393e-09
PDP1	1.14039	2.26383	6.37049	4.43951e-10	1.9853e-09
FLT3LG	-0.358276	0.06236	-6.36753	4.51916e-10	2.01925e-09
TBC1D2	0.72184	0.297847	6.36301	4.6436e-10	2.07314e-09
IL10	0.639629	1.05803	6.3597	4.73662e-10	2.11293e-09	Yes
PRDX5	0.761738	3.5647	6.35864	4.76679e-10	2.12464e-09
PLXNB3	0.490614	1.05889	6.35797	4.85221e-10	2.16093e-09
HBEGF	0.7072	1.84063	6.35253	4.94487e-10	2.20038e-09
DCP1B	0.578663	0.978255	6.34605	5.14052e-10	2.28557e-09
DAP	1.40262	4.845	6.34355	5.28959e-10	2.34954e-09
IFNB1	1.71998	0.0347261	6.34117	5.29308e-10	2.34954e-09
LUZP2	-0.366947	0.116266	-6.33777	5.40186e-10	2.39586e-09
BPI	0.678306	-0.984448	6.33672	5.51021e-10	2.44191e-09
GGACT	0.997883	3.48172	6.33522	5.55978e-10	2.46186e-09
PLIN1	-0.436246	-0.497843	-6.33185	5.59666e-10	2.47617e-09
MYDGF	1.28409	3.61242	6.33165	5.67972e-10	2.51086e-09
TOP2B	0.819902	1.35553	6.32883	5.69853e-10	2.51712e-09
C4B	-0.534331	-0.528105	-6.32895	5.75224e-10	2.53877e-09
MPIG6B	0.998611	3.91816	6.32802	5.804e-10	2.55953e-09
DKK3	-0.269722	0.377482	-6.31532	6.19796e-10	2.73104e-09
SLAMF8	0.465323	0.114329	6.31165	6.31438e-10	2.78008e-09
SPINK5	-0.349082	-0.242687	-6.31054	6.37706e-10	2.80539e-09
RELCH	1.08589	4.49601	6.30587	6.62306e-10	2.90888e-09
PLXDC1	-0.387803	0.60085	-6.30518	6.56265e-10	2.88469e-09
IRAK1	0.73082	2.55298	6.30107	6.72509e-10	2.9513e-09
HARS1	0.733853	2.32093	6.29984	6.79683e-10	2.98036e-09
ADGRB3	-0.286268	0.012375	-6.29356	7.03284e-10	3.08135e-09
HPCAL4	-0.4255	0.0878967	-6.29322	7.04696e-10	3.08504e-09
SULT2A1	0.608775	-2.88105	6.29101	7.14031e-10	3.12338e-09
MRPL24	0.389869	0.493953	6.28965	7.19826e-10	3.14619e-09
AMIGO2	0.141357	0.454488	6.28745	7.29322e-10	3.18512e-09
FGF2	0.983309	1.60994	6.285	7.40007e-10	3.22918e-09	Yes
AAGAB	0.926907	3.4632	6.28332	7.47441e-10	3.25899e-09
ST6GAL1	0.319405	0.120877	6.28342	7.49436e-10	3.26506e-09
SAFB2	0.376111	-0.0718327	6.28236	7.5169e-10	3.27224e-09
XRCC4	0.448933	0.658089	6.28044	7.60315e-10	3.30712e-09
UFD1	1.45032	6.29175	6.27624	7.7955e-10	3.38807e-09
NOG	0.865867	4.02348	6.26922	8.12722e-10	3.52941e-09
ARHGEF15	1.52442	-2.19478	6.26877	8.14856e-10	3.53583e-09
FLT4	0.288986	0.813634	6.26322	8.53178e-10	3.69324e-09
ATP5PO	0.756506	0.113302	6.26314	8.42549e-10	3.65307e-09
CCDC88B	0.637732	-1.11289	6.26249	8.45777e-10	3.66413e-09
SERPINC1	-0.160878	0.432612	-6.24277	9.59684e-10	4.15096e-09
TRAF3	0.576091	0.743054	6.23894	9.72309e-10	4.20221e-09
SEMA4C	0.382044	0.188375	6.23354	1.0038e-09	4.33486e-09
FARSA	1.89813	4.50973	6.23287	1.00779e-09	4.34863e-09
ANXA3	0.811519	1.32497	6.23057	1.03466e-09	4.45743e-09
ABCF2	0.746363	1.45022	6.22903	1.03092e-09	4.44486e-09
TCN2	0.324784	0.445478	6.22792	1.04422e-09	4.49504e-09
DDAH1	0.444167	0.441836	6.22365	1.06413e-09	4.57713e-09
MYBPC1	-0.753522	-0.841724	-6.22059	1.09732e-09	4.70865e-09
IL18R1	0.350879	0.229002	6.21962	1.08975e-09	4.68357e-09
RNF10	0.765758	2.09987	6.21845	1.09725e-09	4.70865e-09
RBPMS2	1.06546	3.50656	6.21259	1.1358e-09	4.86992e-09
TRIM25	1.02867	3.74169	6.20623	1.17915e-09	5.05178e-09
IFNA1_IFNA13	0.965507	0.876761	6.2041	1.19401e-09	5.11139e-09
MRI1	0.906093	2.90265	6.19832	1.23527e-09	5.28383e-09
EPHB4	0.272786	0.163637	6.18949	1.3051e-09	5.5781e-09
SLC51B	-0.673524	-0.743128	-6.18785	1.31368e-09	5.61036e-09
TIMM10	0.461256	1.01769	6.18561	1.34764e-09	5.75087e-09
CR2	-0.403851	0.272328	-6.17827	1.39814e-09	5.96165e-09
STAT5B	1.42602	5.69013	6.17708	1.3993e-09	5.96191e-09
LARP1B	0.832533	2.34689	6.17324	1.43115e-09	6.09279e-09
UNG	0.568047	1.41408	6.1719	1.44245e-09	6.13609e-09
RANBP1	0.561774	4.38631	6.16933	1.46433e-09	6.22425e-09
ACADSB	0.852053	2.17347	6.16773	1.4964e-09	6.35061e-09
TNXB	-0.27023	0.237446	-6.16745	1.48505e-09	6.30737e-09
AIF1L	0.484661	-0.0240827	6.1616	1.53212e-09	6.4971e-09
SART1	0.621854	-0.294421	6.16053	1.54177e-09	6.53289e-09
MAMDC4	-0.994753	-1.27839	-6.15257	1.61519e-09	6.83863e-09
EIF3G	1.19442	2.28454	6.14742	1.66449e-09	7.04185e-09
PHF20L1	0.875147	0.3187	6.14553	1.68301e-09	7.11466e-09
TOMM20	0.832985	1.62221	6.14421	1.71669e-09	7.2457e-09
PAIP1	0.767064	2.22584	6.14343	1.70375e-09	7.19673e-09
SERPINB6	0.601683	1.81137	6.1387	1.77267e-09	7.47618e-09
CLEC6A	0.726215	0.0401445	6.13363	1.80397e-09	7.60224e-09
TREML1	0.973133	3.44528	6.13373	1.81375e-09	7.63751e-09
FBXO40	0.947472	2.37758	6.13151	1.82643e-09	7.68491e-09
PPY	0.886647	-0.425354	6.13065	1.85773e-09	7.80447e-09
PDIA4	0.837568	2.38771	6.12975	1.85065e-09	7.78079e-09
CFH	-0.21762	-0.0294895	-6.12857	1.8747e-09	7.86666e-09
ABL1	0.744299	1.97898	6.12696	1.87544e-09	7.86666e-09
BACH1	0.633188	1.39121	6.1267	1.87829e-09	7.87252e-09
VPS37A	0.846756	2.55415	6.12426	1.90519e-09	7.97909e-09
THY1	0.249603	0.405336	6.12019	1.9743e-09	8.26213e-09
NAA10	0.998528	3.8491	6.11653	1.99288e-09	8.33344e-09
RBM17	0.870656	2.13401	6.10479	2.13357e-09	8.91484e-09
KLK15	-0.343791	-0.400989	-6.10414	2.14161e-09	8.94155e-09
GPX4	0.723327	0.764337	6.09992	2.19475e-09	9.15637e-09
PRUNE2	0.862265	0.252151	6.0997	2.19756e-09	9.161e-09
GIGYF2	0.755959	1.24663	6.09795	2.21994e-09	9.24719e-09
MYO1E	1.15002	2.69283	6.09619	2.24272e-09	9.33491e-09
GSDMD	1.00817	2.34267	6.0959	2.2465e-09	9.34342e-09
RAMP2	0.282153	0.358346	6.09275	2.28788e-09	9.50823e-09
MARS1	0.805673	2.39397	6.08633	2.40248e-09	9.96919e-09
CPN2	-0.213054	-0.0806598	-6.08547	2.40034e-09	9.96794e-09
MTRES1	1.2411	2.99398	6.08329	2.41684e-09	1.00211e-08
MRRF	0.622462	0.942261	6.08024	2.45984e-09	1.01916e-08
ZHX2	0.346748	-0.155056	6.06699	2.65572e-09	1.09947e-08
DLGAP5	1.02566	0.467201	6.05995	2.76587e-09	1.1442e-08
DDX60	1.09202	4.29174	6.05967	2.77038e-09	1.14519e-08
CEP170	0.830914	2.86168	6.05871	2.78579e-09	1.15068e-08
C9	0.382379	-0.0684103	6.04652	3.00563e-09	1.24054e-08
TPD52	0.91805	3.13841	6.03773	3.17978e-09	1.31142e-08
LPL	-0.556333	0.96152	-6.0354	3.22261e-09	1.32706e-08
NUB1	0.791606	2.59536	6.03402	3.21165e-09	1.32355e-08
MICAL3	0.626903	0.906683	6.02916	3.30272e-09	1.35901e-08
SLURP1	-0.426296	-0.175737	-6.02811	3.33194e-09	1.36999e-08
NHLRC3	0.439679	1.709	6.02677	3.38626e-09	1.39127e-08
TES	0.43568	0.716899	6.01759	3.52966e-09	1.44909e-08
CDCA3	0.716411	-4.51529	6.0163	3.55588e-09	1.45875e-08
GSPT1	1.21691	-0.404328	6.01055	3.67507e-09	1.5065e-08
TXNDC5	0.685673	1.7362	6.00875	3.7549e-09	1.53689e-08
HPCAL1	0.768241	3.66098	6.00747	3.74053e-09	1.53217e-08
CRYBB2	-0.448659	-0.373671	-6.00101	3.88174e-09	1.58761e-08
PRTN3	0.377287	0.103286	6.00123	3.88732e-09	1.58869e-08
CORO6	-0.476067	-0.323509	-5.99903	3.92595e-09	1.60327e-08
TMPRSS15	-0.720728	-0.125563	-5.99097	4.11118e-09	1.67765e-08
SLAMF6	0.833324	1.73752	5.99022	4.12889e-09	1.6836e-08
PPIB	1.01528	3.48501	5.97406	4.54041e-09	1.85001e-08
PM20D1	-1.63765	-1.73422	-5.96837	4.72859e-09	1.92524e-08
PRPF19	0.410662	0.126749	5.96383	4.80014e-09	1.9529e-08
RETN	0.476185	0.46953	5.9597	4.92758e-09	2.00324e-08
MANF	1.52984	6.25984	5.95795	5.01754e-09	2.03522e-08
ZFYVE19	0.898781	4.99429	5.9576	4.97368e-09	2.02046e-08
C1QL2	-0.543398	0.363272	-5.95658	5.00251e-09	2.03065e-08
PKD2	0.613685	0.821589	5.94236	5.42385e-09	2.19838e-08
EGFLAM	0.35643	0.772104	5.93443	5.67383e-09	2.29799e-08
TNIP1	0.764707	1.61748	5.92703	5.91675e-09	2.39458e-08
PIGR	0.455767	-0.307831	5.92624	5.959e-09	2.40988e-08
TBCC	0.901382	1.93273	5.92131	6.11202e-09	2.46991e-08
CNPY4	0.595317	1.83126	5.91418	6.36379e-09	2.56845e-08
EMG1	0.62489	0.802216	5.91413	6.36536e-09	2.56845e-08
USO1	0.871127	3.42347	5.91192	6.44542e-09	2.59882e-08
PRAM1	0.624692	-0.0833232	5.91162	6.47331e-09	2.60812e-08
HHEX	0.7779	1.0792	5.90981	6.52305e-09	2.62621e-08
WFDC12	-0.553051	-0.468084	-5.90869	6.56455e-09	2.64095e-08
HLA-A	0.431457	0.694217	5.90594	6.66707e-09	2.6802e-08
LCN2	0.363201	0.280227	5.90486	6.74294e-09	2.70869e-08
LRCH4	0.675711	2.02323	5.90139	6.84108e-09	2.74607e-08
PCSK7	0.322465	0.365969	5.89556	7.06973e-09	2.83575e-08
UBAP2	0.739357	1.33957	5.89541	7.07593e-09	2.8361e-08
PPP2R5A	1.32165	4.83213	5.89528	7.08108e-09	2.8361e-08
CA12	-0.298423	0.0282029	-5.88918	7.32913e-09	2.93328e-08
LRP11	-0.306531	0.107662	-5.88728	7.48482e-09	2.99338e-08
BRDT	0.670816	2.1013	5.8766	7.86724e-09	3.14399e-08
AFM	-0.173598	-0.0845582	-5.87269	8.10426e-09	3.23155e-08
PRRC1	0.442057	1.25145	5.87215	8.06693e-09	3.22141e-08
RTN4R	-0.36441	-0.0664984	-5.87144	8.09916e-09	3.23155e-08
TRDMT1	0.927107	-1.62286	5.87055	8.13993e-09	3.24338e-08
GRIK2	-0.458938	-0.0338799	-5.87014	8.15894e-09	3.24857e-08
CD109	-0.354329	-0.0554498	-5.86988	8.19139e-09	3.25909e-08
HDDC3	0.570733	-2.60012	5.86625	8.33894e-09	3.31535e-08
LIFR	0.204727	0.361788	5.86211	8.53567e-09	3.39108e-08
DCTN4	0.561747	0.557401	5.86008	8.63318e-09	3.4273e-08
ANGPTL4	0.459889	0.0252489	5.85096	9.17932e-09	3.64144e-08
TMF1	0.785452	1.47899	5.84736	9.27222e-09	3.6756e-08
CD69	0.930605	3.49618	5.84576	9.45035e-09	3.74074e-08
UBXN2B	0.688047	1.73225	5.84456	9.41874e-09	3.73095e-08
FCHSD2	0.44408	-0.541904	5.84107	9.6051e-09	3.79921e-08
C1QTNF9	-0.498059	0.468712	-5.83813	9.86268e-09	3.89689e-08
SUSD5	-0.313269	0.193756	-5.83579	9.99285e-09	3.94106e-08
FCER2	0.379458	0.553647	5.83658	9.87367e-09	3.89689e-08
CRACR2A	0.905821	1.61449	5.83627	9.86649e-09	3.89689e-08
DSG2	-0.286915	0.510304	-5.8316	1.01527e-08	4.0012e-08
TCTN3	-0.250399	-0.257992	-5.82081	1.08645e-08	4.2771e-08
TNNC1	-0.896379	-0.997345	-5.81897	1.08686e-08	4.2771e-08
RAB2B	0.668024	-1.27316	5.81568	1.10707e-08	4.35344e-08
PTPRZ1	-0.347251	0.627929	-5.81078	1.14897e-08	4.51495e-08
LATS1	0.921539	3.26029	5.79263	1.25881e-08	4.94116e-08
PIKFYVE	0.869113	2.58762	5.79256	1.25926e-08	4.94116e-08
CDC37L1	0.877016	2.23888	5.78932	1.2822e-08	5.02752e-08
HYLS1	0.657772	-1.15691	5.78839	1.28885e-08	5.04994e-08
DCTN2	0.794818	2.39454	5.78038	1.34748e-08	5.27586e-08
CMC1	0.989278	3.23458	5.77414	1.40846e-08	5.50342e-08
SH3GL1	0.839874	1.55472	5.77447	1.39245e-08	5.44798e-08
PRKAR1B	0.589496	0.979279	5.77239	1.40866e-08	5.50342e-08
PFKFB2	0.900102	3.35347	5.77034	1.42477e-08	5.56237e-08
TREML2	0.324261	0.511264	5.77058	1.42626e-08	5.56416e-08
LTK	-0.366737	0.245255	-5.76894	1.43588e-08	5.59767e-08
ACRBP	0.449697	0.793814	5.76879	1.43708e-08	5.59831e-08
CETN2	0.903553	2.08886	5.76485	1.46877e-08	5.71763e-08
RAB27B	0.88277	3.86584	5.76275	1.50024e-08	5.83175e-08
VMO1	0.843393	-0.382586	5.76199	1.49222e-08	5.80474e-08
ASPN	-0.429962	0.732115	-5.76026	1.52104e-08	5.90835e-08
MYH7	-1.24272	-1.99089	-5.755	1.55118e-08	6.02111e-08
IMPA1	0.55672	1.63908	5.75352	1.56394e-08	6.0663e-08
IL10RA	0.609321	0.170747	5.74428	1.64589e-08	6.37959e-08
ENO2	0.686727	2.68839	5.73744	1.72542e-08	6.68306e-08
AGAP3	0.598007	1.17653	5.72981	1.78272e-08	6.90008e-08
GAPDH	0.896258	4.46394	5.72572	1.84045e-08	7.11844e-08
LILRA5	0.358493	0.0181087	5.72407	1.85727e-08	7.17321e-08
MYO1G	1.10303	-0.0791231	5.72302	1.85071e-08	7.15298e-08
HOMER2	1.00666	3.45933	5.72055	1.89365e-08	7.29812e-08
KIF28P	0.64416	0.527921	5.72077	1.87386e-08	7.23215e-08
CRTAC1	-0.420811	-0.108886	-5.7194	1.89239e-08	7.29812e-08
ATP6V1G2	0.68268	1.59544	5.71838	1.89867e-08	7.31223e-08
TRIM5	0.765695	2.45818	5.71775	1.90529e-08	7.33253e-08
CD207	-0.542864	-0.813672	-5.71702	1.91289e-08	7.35654e-08
NOSIP	1.1765	1.23015	5.71288	1.957e-08	7.52083e-08
WDR53	1.49449	0.542618	5.71198	1.96673e-08	7.55287e-08
KATNB1	0.902837	2.50269	5.71075	1.98013e-08	7.59891e-08
VAV3	1.08008	4.01155	5.7043	2.05155e-08	7.86744e-08
NDUFA5	0.355456	0.410191	5.70326	2.06337e-08	7.90715e-08
LUM	-0.203586	-0.0127283	-5.70258	2.08522e-08	7.98525e-08
CHRDL1	0.38678	1.92399	5.69937	2.12727e-08	8.1405e-08
PRSS22	-0.379072	0.914647	-5.69601	2.14712e-08	8.21066e-08
CTPS1	1.11745	1.21399	5.69111	2.20566e-08	8.42856e-08
NTPCR	1.15804	3.1221	5.68681	2.25825e-08	8.62342e-08
CLMP	-0.289694	-0.276472	-5.68587	2.26985e-08	8.66161e-08
PPM1F	0.639347	2.83078	5.68109	2.35127e-08	8.95337e-08
ZMYND11	0.463697	0.00759925	5.6807	2.33512e-08	8.9044e-08
PIBF1	0.85314	2.64498	5.68044	2.33847e-08	8.9109e-08
ABLIM1	1.09417	3.98697	5.67606	2.39517e-08	9.11411e-08
CDKN2D	0.945928	3.43586	5.67511	2.40774e-08	9.15549e-08
GOLGA1	1.10603	4.18802	5.67262	2.44075e-08	9.2745e-08
N4BP3	0.557115	0.464275	5.67109	2.46127e-08	9.3459e-08
LPO	-0.578152	-0.120305	-5.66919	2.48691e-08	9.43664e-08
MOCS2	0.660242	2.22127	5.66527	2.56359e-08	9.7208e-08
CLEC4A	-0.376838	-0.0879636	-5.66137	2.59547e-08	9.8348e-08
CXCL1	0.896799	2.43808	5.65686	2.68402e-08	1.01571e-07
PECR	0.495677	1.38807	5.65521	2.68427e-08	1.01571e-07
GORASP2	0.745018	2.27541	5.65369	2.7066e-08	1.02344e-07
SEMA3F	-0.313864	0.135898	-5.64958	2.79265e-08	1.05524e-07
KLRF1	0.40648	0.776698	5.64494	2.83886e-08	1.07195e-07
XRCC1	0.604984	0.0189871	5.63748	2.95656e-08	1.11562e-07
IRAK4	1.04036	4.87395	5.63599	2.98066e-08	1.12393e-07
LRRC75A	0.779344	1.81899	5.62797	3.1134e-08	1.17316e-07
SDK2	-0.343761	0.0925684	-5.61908	3.29605e-08	1.24026e-07
RBPMS	0.747898	0.734505	5.61824	3.28235e-08	1.23596e-07
MTSS1	0.951126	3.51184	5.61332	3.37125e-08	1.26767e-07
SRPK2	0.790749	1.82833	5.61052	3.42284e-08	1.28618e-07
FMNL1	0.362802	-1.26752	5.60747	3.47984e-08	1.30669e-07
MAST4	0.596086	1.06901	5.60596	3.50833e-08	1.31647e-07
NID1	0.286183	0.969951	5.60327	3.57513e-08	1.34061e-07
IGSF9	-0.610712	-1.62164	-5.59965	3.66165e-08	1.3721e-07
DBNL	0.961822	4.73293	5.59537	3.74723e-08	1.4032e-07
MAP2	0.428001	0.793022	5.59238	3.77599e-08	1.41299e-07
ATOX1	0.667383	2.12087	5.59113	3.83409e-08	1.43374e-07
MAP4K5	1.06908	5.38884	5.58575	3.91366e-08	1.46249e-07
IL7	0.621718	1.71267	5.56519	4.3726e-08	1.63286e-07	Yes
LIG3	0.818573	2.27653	5.56486	4.38043e-08	1.63466e-07
C16orf89	-0.248445	-0.141894	-5.56253	4.43576e-08	1.65416e-07
TXNDC15	0.29651	0.47315	5.55486	4.66102e-08	1.73577e-07
TANK	0.997588	2.30193	5.55465	4.62779e-08	1.72458e-07
FYB2	0.891717	1.34898	5.54864	4.77972e-08	1.77875e-07
STX16	0.917861	1.49024	5.54843	4.7851e-08	1.77953e-07
F10	-0.288855	-0.193294	-5.54107	4.99824e-08	1.85752e-07
RCC1	0.452257	-0.286799	5.53753	5.07336e-08	1.88414e-07
MPHOSPH8	0.804296	2.30989	5.537	5.08764e-08	1.88815e-07
GP6	0.713966	2.47478	5.53717	5.09346e-08	1.88901e-07
RGS10	0.943271	3.70932	5.53557	5.12701e-08	1.90016e-07
CSRP3	-0.895863	0.399011	-5.51761	5.64438e-08	2.09047e-07
FKBP14	0.917528	2.08664	5.5174	5.6508e-08	2.09142e-07
CXCL3	0.774317	2.13004	5.51203	5.82676e-08	2.15506e-07
GAS6	-0.317085	0.440288	-5.51173	5.83626e-08	2.1571e-07
ADAMTS8	-0.391328	0.231216	-5.50764	6.00125e-08	2.21506e-07
MAST2	0.70133	-3.74699	5.50653	5.98843e-08	2.21184e-07
SERPINA1	0.187098	-0.734147	5.50487	6.07826e-08	2.24195e-07
MAEA	1.09411	0.875079	5.50268	6.11288e-08	2.25319e-07
LZTS1	0.367177	0.249995	5.5009	6.17116e-08	2.27312e-07
SUMF2	0.453886	0.9909	5.49899	6.28466e-08	2.31335e-07
NOTCH3	0.278757	0.452278	5.49433	6.40367e-08	2.35556e-07
PACS2	0.72013	4.08554	5.49305	6.43494e-08	2.36545e-07
ERF	0.652552	1.94197	5.49285	6.44185e-08	2.36638e-07
RHOC	0.966704	4.50272	5.48809	6.60705e-08	2.42543e-07
PPFIBP1	1.15465	2.09371	5.48664	6.6582e-08	2.44255e-07
KLK6	-0.249276	0.255226	-5.48181	6.88606e-08	2.5193e-07
ZC3H15	0.610483	1.76897	5.48182	6.83117e-08	2.50383e-07
MITD1	0.908695	4.62904	5.48173	6.83451e-08	2.50383e-07
SNRK	0.873608	2.35527	5.48035	6.88492e-08	2.5193e-07
CAPRIN2	1.9722	2.35494	5.47561	7.06043e-08	2.58135e-07
ACE2	0.534449	-0.365644	5.47476	7.09263e-08	2.59137e-07
CBLIF	-0.552796	-0.591266	-5.47353	7.19555e-08	2.62189e-07
RABEP2	0.753807	2.53676	5.47441	7.10556e-08	2.59434e-07
PDLIM7	1.07958	3.90023	5.47264	7.22965e-08	2.63161e-07
BIN3	0.835195	1.24547	5.47371	7.13219e-08	2.60231e-07
DCTN1	0.701456	3.23938	5.47274	7.16917e-08	2.61404e-07
ITGB1BP2	1.08531	6.31096	5.47109	7.23195e-08	2.63161e-07
CEP89	0.607294	-0.711786	5.46928	7.30214e-08	2.65537e-07
ERP29	1.00708	3.99651	5.46532	7.51582e-08	2.73124e-07
TNFSF13B	0.256858	0.538378	5.45826	7.75626e-08	2.81672e-07
CIAO2A	1.09068	0.460824	5.45682	7.80061e-08	2.83092e-07
B3GNT7	0.343969	1.30542	5.45519	7.86843e-08	2.85362e-07
TPMT	0.661296	1.62917	5.45376	7.92844e-08	2.87346e-07
ARFIP1	0.875064	3.4219	5.45283	7.96754e-08	2.8857e-07
CLTB	0.654247	1.59194	5.44988	8.15586e-08	2.95193e-07
RABGGTA	0.710343	0.399518	5.44547	8.28363e-08	2.99617e-07
CEP128	0.602452	0.794091	5.44412	8.34326e-08	3.01572e-07
SERPINA3	0.203449	0.305708	5.44122	8.52118e-08	3.07592e-07
CLTA	0.694432	1.54763	5.44101	8.48169e-08	3.06371e-07
COL23A1	0.615566	1.01166	5.43234	8.87876e-08	3.20287e-07
GASK1A	-0.852697	-0.190938	-5.43165	8.91152e-08	3.21254e-07
ARHGAP12	0.768428	2.20825	5.42996	8.99106e-08	3.23906e-07
SLITRK6	-0.295779	-0.00994146	-5.42702	9.13177e-08	3.28756e-07
NAGA	0.37486	0.552762	5.42539	9.21075e-08	3.31379e-07
CD40LG	0.836485	3.46068	5.4245	9.25385e-08	3.32708e-07
ERG	0.842708	0.210119	5.41757	9.598e-08	3.44852e-07
KANK2	0.549099	1.55894	5.41199	9.88432e-08	3.5474e-07
TRIAP1	0.463763	1.12509	5.41195	9.8863e-08	3.5474e-07
TXNDC9	1.00004	2.41576	5.41072	9.95025e-08	3.56798e-07
CCDC80	-0.294642	0.828528	-5.40809	1.01653e-07	3.64026e-07
SCP2	0.567931	-0.102619	5.40921	1.00296e-07	3.59404e-07
FTL	0.993206	-0.869032	5.40392	1.03128e-07	3.69063e-07
ELANE	0.370791	-0.419617	5.4026	1.04234e-07	3.72776e-07
HSPBAP1	0.468647	0.542577	5.39867	1.06013e-07	3.78887e-07
VSIG2	-0.484151	-0.573858	-5.3946	1.08301e-07	3.86809e-07
MEX3B	0.573224	1.08059	5.38568	1.13486e-07	4.0506e-07
CEACAM3	0.603683	0.389118	5.3832	1.14974e-07	4.10103e-07
CLEC1A	0.2851	0.290009	5.38123	1.16164e-07	4.14073e-07
RPEL1	0.695466	0.0627073	5.38107	1.16264e-07	4.14156e-07
OVCA2	0.544596	2.33066	5.37952	1.17211e-07	4.17257e-07
MUC20	-0.751949	-0.0650301	-5.37859	1.17782e-07	4.19013e-07
ITGAL	0.578361	-1.78949	5.37507	1.1997e-07	4.26515e-07
CAMSAP1	0.846647	2.96948	5.36891	1.239e-07	4.40199e-07
NELL1	-0.326074	0.0485891	-5.36577	1.26879e-07	4.50487e-07
WNT16	-1.4645	-0.817566	-5.35633	1.32317e-07	4.69486e-07
AK2	1.29888	4.3831	5.35162	1.35605e-07	4.80838e-07
TNFRSF10A	0.273509	-0.00166957	5.33792	1.45633e-07	5.16058e-07
NFKB1	0.610785	1.86828	5.33742	1.46016e-07	5.17077e-07
SPAG7	0.490468	0.118133	5.33004	1.51727e-07	5.3695e-07
DPPA4	1.03262	0.449782	5.3286	1.52868e-07	5.40634e-07
KLHL41	-0.628577	-0.250057	-5.32706	1.54093e-07	5.44609e-07
PLA2G4A	0.892437	4.4671	5.32175	1.59526e-07	5.63445e-07
PPP1R2	0.666278	2.37755	5.31501	1.65201e-07	5.83105e-07
PPP1R35	0.626061	-0.485758	5.3129	1.65839e-07	5.84975e-07
CCL20	0.674358	-0.0409313	5.31036	1.68039e-07	5.92353e-07
SCARF2	-0.244903	0.0629523	-5.30642	1.72705e-07	6.08403e-07
FMNL3	0.744328	2.28918	5.30452	1.73196e-07	6.09736e-07
M6PR	0.36886	0.758884	5.30257	1.74953e-07	6.15519e-07
SMAP1	0.710508	-0.777451	5.30017	1.77142e-07	6.22627e-07
SOWAHC	0.326368	0.290616	5.3001	1.77203e-07	6.22627e-07
PRXL2B	0.941009	3.27537	5.29849	1.79938e-07	6.31417e-07
CCDC43	0.916751	2.47712	5.29981	1.77465e-07	6.23143e-07
RAB3IP	0.827938	3.05489	5.29442	1.82479e-07	6.39917e-07
COL15A1	-0.232964	0.160885	-5.29377	1.83411e-07	6.42771e-07
GBP3	0.859356	0.590731	5.28647	1.90132e-07	6.65893e-07
CACYBP	0.942611	3.8072	5.28115	1.96777e-07	6.88719e-07
SNAP29	0.876716	4.15964	5.27837	1.99614e-07	6.98196e-07
LAIR2	0.608216	-0.202645	5.27548	2.01222e-07	7.03369e-07
CLEC4C	0.350613	0.608349	5.27302	2.03782e-07	7.11855e-07
ASRGL1	0.733485	2.88124	5.27054	2.06405e-07	7.20112e-07
DGKH	0.753681	0.815893	5.27053	2.06412e-07	7.20112e-07
NDRG1	0.579615	1.2573	5.27003	2.06942e-07	7.21496e-07
DAB2IP	0.560694	0.415915	5.26689	2.10317e-07	7.32558e-07
IP6K1	1.80508	3.43399	5.26683	2.10385e-07	7.32558e-07
CHM	0.677262	1.94836	5.26309	2.1447e-07	7.46299e-07
CLEC4E	0.583981	0.29936	5.26032	2.17548e-07	7.56524e-07
CRELD2	0.455325	0.949647	5.25518	2.24887e-07	7.81042e-07
PPFIBP2	0.498943	0.430507	5.25419	2.24503e-07	7.80208e-07
TP53BP1	0.52423	0.431937	5.25126	2.27903e-07	7.9101e-07
CDSN	-0.356371	-0.00225214	-5.23855	2.43261e-07	8.43772e-07
TRIP11	0.994576	2.45913	5.23625	2.46136e-07	8.53197e-07
AZI2	0.57998	1.13083	5.23344	2.49697e-07	8.64989e-07
GPR15LG	-0.544376	0.10607	-5.23322	2.49982e-07	8.65422e-07
CEP104	0.760617	3.00243	5.23145	2.52259e-07	8.72745e-07
FEN1	0.412213	-0.870077	5.22789	2.56899e-07	8.88232e-07
CPVL	0.342163	0.704896	5.22638	2.58888e-07	8.94535e-07
SCRG1	-0.376623	0.0438117	-5.2236	2.64337e-07	9.12781e-07
AAMDC	0.491912	1.13285	5.21952	2.6812e-07	9.25253e-07
TP53BP2	0.611223	1.8016	5.21846	2.69578e-07	9.29693e-07
GRAP2	1.20305	6.04857	5.21525	2.75839e-07	9.50074e-07
ADM	0.567706	2.4931	5.21447	2.7512e-07	9.48199e-07
EVA1C	0.323781	0.675895	5.21204	2.78551e-07	9.58805e-07
DCTN6	0.782773	1.93868	5.21143	2.7943e-07	9.61217e-07
SFTPA2	-0.580762	-0.649593	-5.20984	2.81701e-07	9.68415e-07
NPPC	-0.462511	1.47451	-5.20502	2.88699e-07	9.91841e-07
FCRL1	0.356126	0.707538	5.2023	2.94642e-07	1.01098e-06
ICOSLG	-0.179227	-0.318233	-5.20128	2.94255e-07	1.01029e-06
CD58	-0.163212	-0.0186137	-5.19875	3.00021e-07	1.02878e-06
PLSCR3	0.607632	1.59261	5.1931	3.06773e-07	1.05127e-06
CHMP6	0.510066	1.67028	5.19126	3.11658e-07	1.06531e-06
GLB1	0.376414	0.936173	5.19223	3.08132e-07	1.05525e-06
EFCAB2	0.59946	1.10055	5.19173	3.08918e-07	1.05728e-06
TARDBP	0.68824	0.616035	5.19146	3.09331e-07	1.05802e-06
MILR1	0.42615	1.24144	5.18596	3.181e-07	1.08664e-06
SCGB3A1	-0.276974	-0.376779	-5.18209	3.26513e-07	1.11397e-06
POMC	-0.561275	1.6971	-5.18119	3.25896e-07	1.11257e-06
GLTP	0.868613	-0.902086	5.18021	3.27534e-07	1.11675e-06
SERPINB9	0.32595	1.8748	5.17944	3.28801e-07	1.12037e-06
EHBP1	0.665583	2.21108	5.17714	3.34811e-07	1.14013e-06
AMDHD2	0.255691	0.317039	5.17429	3.38048e-07	1.15043e-06
KHK	0.55527	4.18625	5.16926	3.46232e-07	1.17754e-06
MMP7	0.41272	0.668072	5.16294	3.59762e-07	1.22278e-06
DNMBP	0.556323	1.20977	5.15915	3.6441e-07	1.2378e-06
CRNN	-0.449055	-0.0547004	-5.15469	3.72712e-07	1.26521e-06
YTHDF3	0.843612	3.04364	5.15455	3.72978e-07	1.26532e-06
ANXA4	0.743351	2.59876	5.15079	3.82523e-07	1.29689e-06
CASP9	0.527047	1.17191	5.1451	3.91211e-07	1.32551e-06
COPZ1	0.950591	2.18908	5.14465	3.92105e-07	1.32771e-06
ZC3H12D	0.603278	0.837549	5.14056	4.00284e-07	1.35456e-06
SLC1A4	1.85514	0.667509	5.13833	4.04798e-07	1.36898e-06
GCC1	0.948379	3.54952	5.13509	4.11474e-07	1.39069e-06
MSRA	0.6951	2.31451	5.12984	4.25118e-07	1.43501e-06
SCN4B	-0.384592	0.154702	-5.13127	4.19469e-07	1.41682e-06
FGL1	0.417651	0.163293	5.12549	4.33174e-07	1.46129e-06
TPD52L2	0.874765	4.96481	5.12309	4.39783e-07	1.48081e-06
ITGB7	-0.296584	-0.0708832	-5.12465	4.33673e-07	1.46206e-06
DBI	0.446214	1.1764	5.12284	4.38301e-07	1.47674e-06
PRKAR1A	0.772569	3.24252	5.1179	4.51408e-07	1.51712e-06
MESD	1.0908	4.80385	5.11918	4.46445e-07	1.50231e-06
ELAC1	0.823886	3.66957	5.11679	4.51151e-07	1.51712e-06
KIF4B	0.386191	-0.0496725	5.11379	4.57995e-07	1.53831e-06
LCAT	-0.200528	-0.08622	-5.10796	4.73015e-07	1.58679e-06
NMT1	1.00887	3.21739	5.10769	4.72225e-07	1.58512e-06
EIF2AK3	0.938464	2.2136	5.10577	4.7679e-07	1.59843e-06
NDUFS6	0.543461	2.56196	5.10565	4.77078e-07	1.59843e-06
QSOX2	0.669512	0.813593	5.10536	4.77788e-07	1.59982e-06
LSP1	0.348931	0.526891	5.10452	4.79791e-07	1.60553e-06
PTPRK	0.228452	0.306863	5.10246	4.84784e-07	1.62124e-06
LPCAT2	0.306804	-0.721936	5.10135	4.87494e-07	1.62929e-06
SIGLEC9	0.339141	0.126804	5.09821	4.95222e-07	1.6541e-06
SEC13	0.582911	2.00291	5.09419	5.05268e-07	1.68662e-06
OSCAR	0.287414	0.0840833	5.09026	5.18417e-07	1.72944e-06
CKMT1A_CKMT1B	-0.464446	0.940017	-5.08878	5.2228e-07	1.74125e-06
BIRC2	0.487421	1.33497	5.0871	5.23525e-07	1.74433e-06
PDCD1LG2	0.244049	0.138912	5.08629	5.25639e-07	1.7503e-06
NDUFB7	0.757265	3.07274	5.07829	5.47085e-07	1.82059e-06
HSPA13	0.253469	0.236699	5.06992	5.70411e-07	1.89705e-06
SEPTIN9	0.344003	0.577346	5.06782	5.76402e-07	1.91579e-06
OTUD1	0.424227	-0.40493	5.0673	5.77908e-07	1.91962e-06
STX17	0.738809	2.23139	5.06701	5.78724e-07	1.92115e-06
RBM19	0.680168	-0.980432	5.0637	5.88346e-07	1.95189e-06
CCL2	-0.383543	-0.242419	-5.05573	6.15751e-07	2.04156e-06
ZFAND2B	0.67954	2.47317	5.05321	6.19863e-07	2.05394e-06
CTHRC1	-0.225986	0.736171	-5.05313	6.21009e-07	2.05647e-06
DPP10	-0.272477	-0.0373018	-5.04945	6.31565e-07	2.09015e-06
FADD	0.733918	3.01565	5.04599	6.46262e-07	2.13748e-06
BDH2	0.445153	0.252341	5.04251	6.53714e-07	2.16081e-06
CHRM3	0.620584	0.612675	5.04002	6.61855e-07	2.18638e-06
TBC1D22B	0.598403	0.676816	5.03979	6.62607e-07	2.18753e-06
SHBG	0.46106	1.0153	5.03684	6.74278e-07	2.2247e-06
CKAP4	0.214203	0.147743	5.03476	6.79343e-07	2.24005e-06
GNPDA2	0.328005	0.928691	5.03153	6.94272e-07	2.2851e-06
MTMR6	0.709585	1.21707	5.03285	6.85781e-07	2.2599e-06
MINDY1	1.0148	2.5869	5.03178	6.89428e-07	2.27054e-06
C1RL	0.184023	0.235672	5.03106	6.94868e-07	2.28567e-06
TOP1	-1.09514	-1.1656	-5.02867	7.00135e-07	2.3016e-06
CCL11	0.311172	0.488455	5.02541	7.11542e-07	2.33768e-06
CHMP1A	0.795433	4.73323	5.02278	7.2083e-07	2.36676e-06
GSTA1	0.658184	-0.259125	5.02091	7.31725e-07	2.39962e-06
SMTN	0.842291	2.27326	5.0217	7.24694e-07	2.378e-06
HYAL1	-0.178758	0.163328	-5.0179	7.40541e-07	2.42705e-06
F7	-0.245555	0.413543	-5.0152	7.50488e-07	2.45668e-06
NFASC	0.236546	0.340711	5.01493	7.4937e-07	2.4545e-06
FRZB	-0.369181	0.190721	-5.00701	7.79237e-07	2.54925e-06
KLK13	-0.446202	1.63842	-5.00358	7.92546e-07	2.59122e-06
RNF135	0.62483	0.976644	5.00255	7.96587e-07	2.60286e-06
NCR3LG1	0.264332	0.620626	5.00185	7.99345e-07	2.61015e-06
ACTN2	-0.623698	-0.468157	-5.00173	7.99784e-07	2.61015e-06
VSIG10L	-0.286904	0.0845668	-4.99995	8.06858e-07	2.63165e-06
RENBP	0.91174	3.97537	4.99599	8.22739e-07	2.68094e-06
WHAMM	0.650823	0.247275	4.99594	8.2296e-07	2.68094e-06
TBCB	1.0421	5.76358	4.99412	8.30344e-07	2.70337e-06
TBC1D23	0.715968	2.54183	4.98968	8.4871e-07	2.7615e-06
CTSC	0.434229	1.10779	4.98543	8.71457e-07	2.83381e-06
C2orf88	0.845747	4.04386	4.98405	8.77395e-07	2.8514e-06
DOK2	1.05242	4.32185	4.98288	8.82444e-07	2.86609e-06
SPRED2	0.625901	1.77484	4.97703	9.03108e-07	2.93144e-06
IL16	0.357413	-0.257572	4.97519	9.11324e-07	2.95634e-06
SERPINB1	0.711719	2.06943	4.96683	9.50757e-07	3.08199e-06
MATN2	-0.175768	0.371989	-4.96481	9.64175e-07	3.12031e-06
ZBTB16	0.680946	1.82785	4.96641	9.5143e-07	3.08199e-06
BLOC1S3	0.490923	1.37787	4.96633	9.51766e-07	3.08199e-06
NHERF1	0.834946	3.35048	4.95923	9.90866e-07	3.20477e-06
IFIH1	1.56132	2.14476	4.95756	9.93542e-07	3.2115e-06
MRPL58	0.595277	1.30045	4.95549	1.00365e-06	3.24225e-06
CD84	0.355923	1.00014	4.95507	1.00574e-06	3.24705e-06
FGF21	0.92546	-1.75105	4.95051	1.02838e-06	3.31816e-06
SOD3	-0.28685	0.227468	-4.94959	1.03582e-06	3.33818e-06
TST	0.595736	1.81583	4.9493	1.03449e-06	3.33588e-06
CCAR1	0.291844	-0.126504	4.94886	1.03671e-06	3.33907e-06
VSIR	0.426193	1.07779	4.94704	1.05163e-06	3.38512e-06
FHIT	0.755923	3.22343	4.93362	1.11677e-06	3.59267e-06
SNX29	0.905049	2.94138	4.93148	1.12844e-06	3.62802e-06
ACOX1	0.4082	0.779891	4.9271	1.15894e-06	3.72168e-06
MINK1	1.00639	5.40877	4.928	1.14775e-06	3.68794e-06
PDCD6	0.503632	1.38159	4.92553	1.16781e-06	3.74792e-06
DAAM1	0.720065	3.13713	4.91422	1.23381e-06	3.95271e-06
CAST	0.447371	1.86192	4.9152	1.22145e-06	3.91777e-06
DCTD	0.869918	4.39285	4.9127	1.24294e-06	3.97961e-06
CEP20	0.564651	0.902801	4.91339	1.23224e-06	3.95004e-06
CD1C	-0.164841	0.328152	-4.90677	1.27916e-06	4.09317e-06
CRIM1	0.208523	0.429523	4.90369	1.2984e-06	4.14983e-06
CSDE1	0.871336	3.27471	4.90375	1.29125e-06	4.1294e-06
ABLIM3	0.898697	3.27784	4.90135	1.30636e-06	4.1728e-06
SORBS1	0.386596	0.646386	4.89958	1.31764e-06	4.20634e-06
TIA1	1.45937	4.67288	4.89068	1.37562e-06	4.38662e-06
GRIPAP1	0.738431	3.71122	4.89067	1.37573e-06	4.38662e-06
CTIF	0.968027	4.75592	4.88879	1.38827e-06	4.424e-06
IFNAR1	-0.181998	0.0790124	-4.88773	1.39544e-06	4.44422e-06
RRAS	1.23604	3.1554	4.88534	1.4116e-06	4.49302e-06
OMG	-0.435725	0.272969	-4.8831	1.42698e-06	4.53932e-06
MZT2B	0.648953	1.94967	4.88198	1.43475e-06	4.56135e-06
TMEM25	-0.371698	0.196807	-4.8756	1.4796e-06	4.70118e-06
HAUS6	0.61464	0.563744	4.87492	1.48446e-06	4.71386e-06
HS6ST1	0.295994	0.95626	4.86641	1.54665e-06	4.90847e-06
TAB2	0.770392	2.00778	4.86401	1.5646e-06	4.96251e-06
GLIPR1	0.148772	0.285646	4.86175	1.58178e-06	5.01408e-06
CTBS	-0.195953	0.101551	-4.85918	1.60547e-06	5.08322e-06
ZRANB1	0.862933	2.08904	4.85882	1.60422e-06	5.08222e-06
SHC3	-0.517235	-0.553581	-4.85452	1.63777e-06	5.18243e-06
MTUS2	0.379309	-0.137474	4.8528	1.6513e-06	5.22221e-06
LAT	0.796699	5.3975	4.85244	1.65416e-06	5.22818e-06
ACTA2	0.264743	0.192997	4.84847	1.68607e-06	5.32592e-06
ESAM	0.253288	0.539614	4.84628	1.70595e-06	5.3856e-06
MUC13	-0.466896	-0.272304	-4.84389	1.72354e-06	5.43793e-06
CORO1A	0.715328	2.88186	4.84175	1.74349e-06	5.4945e-06
MAP7D2	0.808303	1.76271	4.84164	1.74228e-06	5.49386e-06
CDKN1A	0.933096	4.53628	4.83854	1.7683e-06	5.56944e-06
PCDH17	0.291972	0.922971	4.83322	1.82299e-06	5.73731e-06
CPM	-0.258937	-0.380311	-4.83305	1.82454e-06	5.73731e-06
TJAP1	0.555667	1.85136	4.83302	1.82479e-06	5.73731e-06
CST7	0.716684	0.786556	4.83045	1.84736e-06	5.80156e-06
IFNG	0.78184	0.747601	4.83092	1.83411e-06	5.76328e-06
AREG	0.365107	-0.319447	4.82916	1.84964e-06	5.80535e-06
RPAP3	0.738748	3.14628	4.82556	1.88176e-06	5.90003e-06
LTV1	1.48258	2.13084	4.82553	1.88199e-06	5.90003e-06
MAPKAP1	0.667469	1.53478	4.8248	1.88864e-06	5.91746e-06
DDX55	0.438636	-0.349669	4.8197	1.93524e-06	6.05995e-06
CEP131	0.882029	2.58563	4.81086	2.02853e-06	6.34106e-06
CEP85	0.555706	1.29304	4.81148	2.01265e-06	6.29871e-06
TBC1D13	0.929599	2.81356	4.81062	2.02098e-06	6.32111e-06
STAB2	0.200162	0.326784	4.80802	2.04866e-06	6.39659e-06
DDX19B	0.848181	3.43178	4.80789	2.04745e-06	6.39652e-06
ANGPTL2	0.315517	0.801319	4.80369	2.09902e-06	6.54251e-06
VWC2L	-0.337399	0.0196381	-4.80334	2.09241e-06	6.52604e-06
SMARCA1	1.33837	0.569709	4.80332	2.09253e-06	6.52604e-06
RBM3	0.678438	3.00328	4.80228	2.10293e-06	6.55093e-06
NECAB2	-0.271275	0.309591	-4.79855	2.14069e-06	6.66472e-06
VCPKMT	0.550591	1.08128	4.79676	2.15899e-06	6.71783e-06
PTPRC	0.206876	0.522486	4.78983	2.23397e-06	6.94712e-06
DDX21	0.995269	-0.188155	4.78779	2.25311e-06	7.00263e-06
SIRT3	0.465189	0.283201	4.78216	2.31411e-06	7.18808e-06
SUGP1	0.600083	-2.2091	4.78125	2.32412e-06	7.21503e-06
CA13	0.940293	4.77104	4.77689	2.38407e-06	7.38844e-06
IL4R	0.447997	0.800872	4.77873	2.35213e-06	7.29782e-06
PBXIP1	-0.251005	0.294489	-4.77848	2.35497e-06	7.30242e-06
EFCC1	0.888024	0.48048	4.77413	2.40401e-06	7.44598e-06
CCHCR1	0.583857	0.375838	4.76827	2.4717e-06	7.65123e-06
BAG4	0.571	1.71535	4.76694	2.48735e-06	7.69527e-06
ISM1	-0.273013	0.601801	-4.76497	2.51057e-06	7.76269e-06
KLK11	-0.221733	0.00540234	-4.75774	2.61019e-06	8.0661e-06
ACTG2	0.49496	0.599173	4.75053	2.68803e-06	8.3019e-06
ECSIT	0.844744	1.62273	4.74991	2.69584e-06	8.32126e-06
YARS1	1.25436	6.78089	4.74791	2.72143e-06	8.39546e-06
FOXJ3	0.525342	1.50127	4.74272	2.78893e-06	8.59881e-06
EIF4G3	0.87987	2.34175	4.74024	2.82173e-06	8.69496e-06
FYCO1	0.733979	2.59055	4.7371	2.86372e-06	8.81934e-06
CRTAP	0.399684	1.20489	4.73408	2.90474e-06	8.94057e-06
SPAG5	1.16604	-0.00276068	4.7317	2.93757e-06	9.03648e-06
GDAP2	1.13825	-1.42491	4.73069	2.95157e-06	9.0744e-06
TOX3	0.408743	0.700764	4.72763	2.99424e-06	9.20036e-06
PPP1CC	0.707321	3.10047	4.724	3.04576e-06	9.35335e-06
TNF	0.412481	1.09908	4.72366	3.05065e-06	9.36305e-06	Yes
CASP7	0.777822	3.76287	4.72324	3.05677e-06	9.37653e-06
GOLGA8F_GOLGA8G	0.65211	0.733837	4.72299	3.06035e-06	9.38217e-06
CAMKK1	0.489887	1.6482	4.72286	3.06219e-06	9.3825e-06
GPC5	-0.368587	0.488619	-4.72102	3.08872e-06	9.45845e-06
PLEKHO1	0.807919	4.26294	4.7197	3.10797e-06	9.512e-06
RABL2B	0.729586	3.51392	4.71442	3.18597e-06	9.74523e-06
CFI	-0.183645	0.0217911	-4.71219	3.23029e-06	9.87519e-06
NUDT2	0.440136	1.45694	4.70862	3.27383e-06	1.00027e-05
TIGIT	0.379756	0.282456	4.70423	3.34188e-06	1.02048e-05
STRN	0.365644	0.488389	4.69555	3.49593e-06	1.06632e-05
GPRIN3	0.445223	1.10138	4.69756	3.44777e-06	1.05222e-05
MMP3	-0.387233	-0.697124	-4.69397	3.50998e-06	1.07e-05
EVI5	0.628344	1.80997	4.69165	3.54442e-06	1.07989e-05
ESYT1	0.808423	2.68949	4.68823	3.61751e-06	1.10092e-05
ADAM15	0.197824	0.323954	4.68758	3.61249e-06	1.10001e-05
SPA17	0.620591	0.334308	4.68404	3.67258e-06	1.11705e-05
NCKAP5L	0.543105	0.291561	4.68136	3.71873e-06	1.13045e-05
GLRX2	0.591236	2.11378	4.68073	3.72977e-06	1.13317e-05
MMP10	0.348375	0.385812	4.67715	3.80915e-06	1.15664e-05
MYO5A	1.14528	2.12976	4.67148	3.89408e-06	1.18177e-05
CLEC7A	0.472557	0.350387	4.66271	4.05623e-06	1.23028e-05
KRR1	0.542269	-0.772316	4.66181	4.07324e-06	1.23475e-05
TSHB	0.489358	0.408302	4.6579	4.16575e-06	1.25997e-05
ST13P5	0.636451	-0.403007	4.65972	4.11286e-06	1.24606e-05
EREG	0.699733	1.39753	4.65795	4.14684e-06	1.25566e-05
DCP1A	0.497091	1.55052	4.6574	4.15742e-06	1.25815e-05
TGFBI	0.170997	0.616447	4.65543	4.2047e-06	1.27104e-05
EPHA1	-0.267023	-0.249715	-4.65314	4.25876e-06	1.28595e-05
CBY2	1.17722	0.695126	4.65433	4.21719e-06	1.2741e-05
SNRPD2	0.723052	0.370502	4.64927	4.31742e-06	1.30293e-05
OBI1	0.327022	-0.0244032	4.6483	4.33678e-06	1.30804e-05
NBEA	0.572639	1.06487	4.64617	4.37995e-06	1.32033e-05
HOOK1	0.504542	0.564504	4.64335	4.43738e-06	1.3369e-05
METTL25	0.550888	0.112466	4.63854	4.53738e-06	1.36626e-05
GPSM3	1.13032	-1.64018	4.6368	4.57409e-06	1.37655e-05
FBN2	0.485233	0.546961	4.6365	4.58043e-06	1.3777e-05
PTEN	0.596667	3.00052	4.63141	4.68947e-06	1.40971e-05
CSF3R	0.309413	0.142182	4.62901	4.74191e-06	1.42468e-05
EVI5L	0.822842	3.74432	4.6276	4.77273e-06	1.43314e-05
TOM1L1	0.44096	1.83636	4.62341	4.866e-06	1.46034e-05
AEBP1	0.310659	0.755215	4.62099	4.94148e-06	1.48135e-05
IFNL1	0.88077	0.894519	4.62069	4.92752e-06	1.47798e-05
AMDHD1	0.815443	0.697835	4.61739	5.00316e-06	1.49901e-05
CRLF1	-0.264183	0.117707	-4.60478	5.32418e-06	1.59431e-05
RBM27	0.566438	-0.229787	4.60021	5.41493e-06	1.62058e-05
GOPC	0.817966	4.61224	4.59838	5.46065e-06	1.63336e-05
DROSHA	0.672287	1.07445	4.59642	5.50998e-06	1.64721e-05
CDK17	0.85036	2.67945	4.59506	5.54456e-06	1.65663e-05
CCL13	0.463082	0.830123	4.59147	5.65985e-06	1.68841e-05
TNFSF13	0.2196	0.773713	4.59131	5.66399e-06	1.68859e-05
TOMM34	0.79821	2.96527	4.59296	5.59812e-06	1.67171e-05
RAB37	0.810553	1.10141	4.59056	5.66026e-06	1.68841e-05
STK39	0.994787	3.65241	4.58979	5.68031e-06	1.69252e-05
ATP6AP2	0.521931	-1.59411	4.58931	5.69286e-06	1.69533e-05
PPP1R2B	0.770551	2.70689	4.58908	5.69881e-06	1.69617e-05
PRR11	1.36112	-3.43835	4.58882	5.70555e-06	1.69724e-05
ATE1	0.849772	4.37944	4.58325	5.85299e-06	1.74014e-05
POLR2F	0.273463	0.017987	4.58152	5.89958e-06	1.75303e-05
VIM	0.839064	-1.77828	4.57875	5.97499e-06	1.77446e-05
DPP7	0.492253	0.221605	4.5721	6.1844e-06	1.83464e-05
LAYN	0.298566	0.0405584	4.57274	6.14148e-06	1.82291e-05
TIMP3	0.701266	1.91263	4.56708	6.32784e-06	1.87513e-05
FGR	0.430991	1.2512	4.56695	6.30618e-06	1.86974e-05
LAT2	0.927656	3.74048	4.56594	6.33559e-06	1.8764e-05
HS6ST2	-0.36286	0.422946	-4.56515	6.35828e-06	1.88209e-05
ESYT2	0.836345	4.00128	4.56297	6.42183e-06	1.89987e-05
PIN4	0.753389	0.0142034	4.56008	6.50716e-06	1.92406e-05
MRTFA	0.650566	2.52515	4.55979	6.51592e-06	1.92559e-05
IPCEF1	0.661867	2.87586	4.55798	6.56999e-06	1.94051e-05
HDDC2	0.574022	0.694977	4.55718	6.59384e-06	1.9465e-05
TNFRSF13B	0.268084	0.312803	4.55107	6.80689e-06	2.0072e-05
GALNT5	0.426433	0.792612	4.55066	6.81977e-06	2.0099e-05
ANKIB1	0.794533	0.878872	4.55226	6.74348e-06	1.98958e-05
S100A3	0.569136	0.665206	4.54933	6.83389e-06	2.01297e-05
DRAXIN	0.339943	1.88367	4.54921	6.83775e-06	2.01301e-05
TF	-0.230271	-0.20208	-4.54764	6.90712e-06	2.03122e-05
WASHC3	0.650308	1.0641	4.54766	6.88615e-06	2.02615e-05
CTSE	0.402907	0.696037	4.53513	7.31848e-06	2.14985e-05
DNM3	0.495457	1.40736	4.53716	7.22314e-06	2.123e-05
TSPYL5	0.349621	0.0899087	4.53185	7.39915e-06	2.17237e-05
NEK4	0.684531	1.07365	4.52999	7.46217e-06	2.18969e-05
CEP250	0.751868	3.06516	4.52977	7.46937e-06	2.19061e-05
CEP120	0.406352	-0.445058	4.52894	7.49759e-06	2.1977e-05
SPINK6	-0.403227	-0.220004	-4.52775	7.53821e-06	2.2084e-05
FAM221A	0.692046	3.55474	4.52561	7.61158e-06	2.22869e-05
ERBIN	0.761004	3.59168	4.5246	7.6466e-06	2.23774e-05
GFRA1	-0.219187	0.0753361	-4.52282	7.70869e-06	2.25469e-05
SDHAF4	0.362938	0.801782	4.52231	7.72636e-06	2.25863e-05
KNSTRN	1.38241	-0.404539	4.51855	7.85913e-06	2.29621e-05
MEP1A	-0.588335	-0.521671	-4.51637	7.93705e-06	2.31772e-05
NFX1	0.64393	-0.0983145	4.51558	7.96548e-06	2.32477e-05
PYDC1	-0.3952	-0.121982	-4.51264	8.07209e-06	2.35461e-05
SMS	0.739827	-1.00402	4.51206	8.09336e-06	2.35955e-05
NEDD1	0.589494	1.6738	4.51065	8.14514e-06	2.37263e-05
PPT1	0.686533	-1.45818	4.5106	8.147e-06	2.37263e-05
GFAP	-0.325003	-0.496119	-4.50999	8.16951e-06	2.3779e-05
MARK3	0.604995	0.571312	4.50323	8.42274e-06	2.45029e-05
SPAST	0.989638	4.01944	4.50259	8.44722e-06	2.45609e-05
PROK1	-0.516091	-0.382425	-4.50132	8.49581e-06	2.4689e-05
CCL21	-0.396947	0.85647	-4.4958	8.74306e-06	2.53802e-05
UBXN10	0.822671	-1.39657	4.49733	8.65011e-06	2.51239e-05
MMRN2	0.242656	0.141494	4.49393	8.81714e-06	2.55815e-05
IGFL4	0.808451	0.301343	4.49276	8.83005e-06	2.56053e-05
APPL2	0.815509	4.82469	4.48999	8.97464e-06	2.59689e-05
DGKI	0.839992	1.50258	4.49206	8.85815e-06	2.5673e-05
JAM3	0.420297	1.2244	4.48869	9.02729e-06	2.60933e-05
PRCP	0.288475	0.481842	4.48985	8.95507e-06	2.59261e-05
IGF2BP3	0.778804	2.41817	4.48975	8.95061e-06	2.59261e-05
ING1	0.442029	0.329325	4.48842	9.00459e-06	2.60416e-05
CEP85L	0.49314	0.289027	4.48668	9.07513e-06	2.62095e-05
CEMIP2	0.488051	0.14707	4.48663	9.07716e-06	2.62095e-05
ATG13	0.581869	1.04005	4.48619	9.09516e-06	2.62474e-05
CFAP410	0.530573	1.06716	4.48386	9.19104e-06	2.651e-05
CCDC125	0.80324	-1.70346	4.48205	9.26631e-06	2.67128e-05
UHRF2	0.631188	0.522346	4.47498	9.5655e-06	2.75606e-05
PPP1R1C	1.16938	-0.175248	4.4708	9.74658e-06	2.80675e-05
ENTPD6	0.160115	0.465351	4.469	9.82546e-06	2.82796e-05
ARHGEF10	0.570827	1.29958	4.46346	1.00729e-05	2.89762e-05
BRAP	0.706171	3.3628	4.46036	1.02138e-05	2.93661e-05
TRIM39	0.601998	1.1673	4.45881	1.02847e-05	2.95541e-05
MPST	0.693207	3.88365	4.45772	1.0335e-05	2.9683e-05
DLST	0.35135	0.620454	4.45563	1.04324e-05	2.99468e-05
SAT2	0.509237	1.1905	4.45456	1.04825e-05	3.00685e-05
USH1G	0.789888	1.20482	4.45448	1.04859e-05	3.00685e-05
CD46	0.205425	0.499739	4.4529	1.05794e-05	3.03206e-05
HSPA2	0.423069	0.816156	4.44116	1.1129e-05	3.18787e-05
S100A16	-0.34716	-0.32751	-4.43467	1.14557e-05	3.27973e-05
LYSMD3	0.590546	0.835088	4.43124	1.16326e-05	3.32861e-05
DIABLO	0.742858	3.43869	4.42672	1.19115e-05	3.40483e-05
FAM91A1	0.5937	1.17576	4.426	1.1907e-05	3.40483e-05
SFTPD	-0.398136	-0.0461711	-4.42351	1.20827e-05	3.4501e-05
SERPINH1	1.09611	6.42094	4.4248	1.19705e-05	3.41987e-05
VPS4B	0.850671	4.10461	4.42115	1.21668e-05	3.47228e-05
C2orf69	0.752838	0.0344118	4.41987	1.22359e-05	3.49017e-05
FOXO1	0.670365	2.99091	4.41953	1.22545e-05	3.49363e-05
PALM3	0.498044	0.32044	4.41879	1.22951e-05	3.50335e-05
INPPL1	0.730326	3.47418	4.41628	1.24328e-05	3.54073e-05
STC1	0.431523	1.45335	4.4135	1.26316e-05	3.59546e-05
FLAD1	0.498341	-0.164001	4.40737	1.29343e-05	3.67967e-05
VTN	-0.278595	-1.19976	-4.40528	1.30889e-05	3.7217e-05
MYOM2	-1.0257	-1.26133	-4.40026	1.33484e-05	3.79349e-05
IGFL3	-0.483192	0.256532	-4.39013	1.40087e-05	3.9728e-05
NCK2	0.842397	4.13304	4.38998	1.4018e-05	3.97337e-05
PQBP1	0.420543	0.23276	4.39161	1.3869e-05	3.93938e-05
PCYT1A	0.904842	0.430171	4.39125	1.3891e-05	3.94357e-05
ATXN10	0.611857	1.92636	4.39009	1.39625e-05	3.96177e-05
AKT2	1.26532	7.48111	4.37755	1.4757e-05	4.18064e-05
DNAJA2	0.589807	3.17079	4.37736	1.47695e-05	4.18198e-05
KIF26A	0.685191	0.368471	4.37266	1.50789e-05	4.26736e-05
CCAR2	0.432558	1.52722	4.3725	1.50891e-05	4.26802e-05
MYOM1	-0.838599	-2.29253	-4.37184	1.51332e-05	4.27822e-05
CBY1	0.657956	0.990265	4.37172	1.5141e-05	4.27822e-05
MGMT	0.902575	3.8035	4.36992	1.52615e-05	4.31002e-05
NGRN	0.574425	0.715623	4.36647	1.54953e-05	4.37378e-05
PRKG1	0.984425	4.72465	4.36353	1.57503e-05	4.4411e-05
SYTL4	0.854302	2.17899	4.36193	1.58612e-05	4.46541e-05
PTN	0.494798	1.46054	4.36295	1.57366e-05	4.43957e-05
IGHMBP2	0.895199	1.84878	4.3626	1.57608e-05	4.44176e-05
SNU13	0.384196	-1.18429	4.36145	1.58411e-05	4.46206e-05
C8B	-0.13319	-0.00632334	-4.35324	1.64642e-05	4.63033e-05
IFT20	0.436329	1.33725	4.35372	1.63879e-05	4.61127e-05
TGFBR3	-0.218173	0.700555	-4.35153	1.65602e-05	4.65492e-05
TADA3	0.722444	3.1218	4.34959	1.6688e-05	4.68841e-05
SERPINA7	0.184815	0.468606	4.34753	1.68814e-05	4.73781e-05
EPB41L3	0.543348	1.79718	4.34709	1.68716e-05	4.73753e-05
CKAP5	0.672756	2.69209	4.34312	1.72253e-05	4.82682e-05
TCHP	0.493982	0.656405	4.345	1.70268e-05	4.77616e-05
GNE	0.490786	1.27216	4.34466	1.70519e-05	4.78072e-05
TRAFD1	0.706925	2.29442	4.34191	1.72588e-05	4.83372e-05
AOC3	-0.226447	-0.130349	-4.3396	1.74628e-05	4.8858e-05
SEMA6B	0.475906	0.408532	4.33961	1.74335e-05	4.88012e-05
HSPB1	0.70941	4.88669	4.33466	1.783e-05	4.98595e-05
SUFU	0.98702	0.477969	4.3267	1.84458e-05	5.1555e-05
MIDN	0.527542	1.46746	4.32645	1.84662e-05	5.15829e-05
GCNT4	0.56772	0.339928	4.32634	1.84749e-05	5.15829e-05
NUDT14	1.18725	-0.514961	4.32281	1.87612e-05	5.23553e-05
CCL19	0.521365	0.691184	4.3199	1.9063e-05	5.30881e-05	Yes
SLITRK5	-0.28873	0.290096	-4.32134	1.88826e-05	5.2667e-05
AXIN1	0.647834	3.74449	4.32048	1.89534e-05	5.28373e-05
LBP	0.494749	-0.363183	4.32011	1.90142e-05	5.29793e-05
NEO1	-0.118579	0.231388	-4.31555	1.93645e-05	5.39e-05
LILRA6	0.647801	-0.1549	4.31005	1.98989e-05	5.52735e-05
GALNT7	-0.171315	0.332898	-4.31249	1.9625e-05	5.45969e-05
SRC	0.809647	4.35724	4.30843	2.0039e-05	5.56341e-05
SCRN1	0.513874	0.7731	4.31001	1.98378e-05	5.51516e-05
GIT1	0.621221	3.67675	4.30993	1.98448e-05	5.51516e-05
PAIP2B	0.349748	0.412413	4.30632	2.01583e-05	5.59368e-05
ANGPTL3	0.218225	0.00825276	4.30554	2.02593e-05	5.61881e-05
ZNF746	0.587519	-0.450157	4.30482	2.02909e-05	5.6247e-05
MNDA	0.555339	-2.41844	4.3022	2.05895e-05	5.70455e-05
HS1BP3	0.671318	3.10293	4.30035	2.06886e-05	5.72907e-05
ARHGEF12	0.712714	4.10832	4.29755	2.0942e-05	5.79628e-05
LEG1	-0.554968	-0.663511	-4.2897	2.17363e-05	6.01303e-05
PPP1R7	1.24262	0.106612	4.28572	2.20437e-05	6.09496e-05
C16orf86	0.667308	2.6152	4.284	2.2209e-05	6.13752e-05
CNTNAP2	0.239662	0.14508	4.27895	2.26991e-05	6.26976e-05
PTH	0.535705	0.282312	4.27516	2.30746e-05	6.37025e-05
SKAP2	0.815433	3.99277	4.26888	2.37829e-05	6.56244e-05
RAB39B	0.716605	-2.90068	4.26619	2.3986e-05	6.61511e-05
PGLYRP1	0.314526	0.463958	4.2659	2.40349e-05	6.62522e-05
CD5	0.2181	0.386443	4.26203	2.44198e-05	6.72788e-05
EPHB6	-0.192608	0.041861	-4.26027	2.46063e-05	6.7758e-05
IL5RA	0.327804	0.0601318	4.25883	2.47589e-05	6.81437e-05
GAS2	0.593746	-0.55804	4.25228	2.54672e-05	7.00573e-05
PPFIA1	0.432468	0.195585	4.24912	2.58156e-05	7.09797e-05
GGT5	0.189107	0.293691	4.248	2.59407e-05	7.12875e-05
STXBP1	0.591107	3.4372	4.24726	2.60231e-05	7.14776e-05
FAM172A	0.504394	2.43908	4.24422	2.63657e-05	7.23819e-05
FRMD8	0.736059	3.41444	4.24266	2.65433e-05	7.28327e-05
DNAAF11	0.47982	-0.706583	4.23962	2.68912e-05	7.37497e-05
PHACTR2	0.814181	4.08413	4.23878	2.69884e-05	7.39789e-05
CTSO	0.226422	0.371738	4.23788	2.70927e-05	7.42272e-05
ACADM	0.609066	0.252058	4.23623	2.72856e-05	7.47179e-05
ADAMTSL5	-0.300905	0.575603	-4.23168	2.79071e-05	7.62841e-05
CTTNBP2NL	0.439713	-1.10672	4.23244	2.77323e-05	7.59027e-05
TWF2	0.820394	3.74471	4.23114	2.79087e-05	7.62841e-05
PAFAH2	0.65221	1.6442	4.23092	2.7914e-05	7.62841e-05
FAM13B	0.682167	1.18904	4.22932	2.81054e-05	7.67685e-05
AP1G2	0.892205	1.50798	4.22651	2.84456e-05	7.76584e-05
ANKS1A	0.64725	2.77491	4.22526	2.85985e-05	7.80365e-05
CDK11A	0.643632	0.488347	4.22492	2.864e-05	7.81104e-05
TTC1	0.490982	0.790003	4.22412	2.87387e-05	7.83402e-05
KIF1C	0.453439	0.311548	4.22393	2.87623e-05	7.8365e-05
ARFRP1	0.581777	1.16888	4.2219	2.90123e-05	7.90063e-05
WFIKKN2	-0.202695	0.41254	-4.21921	2.94363e-05	8.00804e-05
CXCL6	-0.580667	1.1512	-4.21903	2.94589e-05	8.01016e-05
BNIP2	0.585974	2.49044	4.21766	2.96325e-05	8.05331e-05
GP2	-0.426989	0.0232073	-4.21931	2.93353e-05	7.98459e-05
KATNAL1	0.859831	3.2632	4.21435	2.99637e-05	8.13924e-05
VPS28	0.541082	0.978595	4.21248	3.02043e-05	8.20048e-05
CCL7	0.350284	-0.461371	4.2104	3.04738e-05	8.2695e-05
C2orf68	0.576689	0.837128	4.20884	3.06769e-05	8.32044e-05
LRCH1	0.67609	2.57782	4.20838	3.07374e-05	8.33268e-05
S100G	0.40478	-0.240873	4.20687	3.09361e-05	8.38234e-05
ANKRD6	0.301357	0.249902	4.20498	3.11861e-05	8.44584e-05
GMFG	0.759055	4.92258	4.1977	3.22631e-05	8.72878e-05
DDX20	0.721042	0.818527	4.19896	3.19964e-05	8.66097e-05
MRPS27	0.881659	0.226842	4.19521	3.25118e-05	8.79166e-05
WDHD1	0.961599	0.796544	4.1949	3.25541e-05	8.79871e-05
GTPBP2	0.848029	3.81915	4.19358	3.27373e-05	8.84382e-05
ITGB5	-0.27214	-0.0143681	-4.1887	3.35216e-05	9.05116e-05
NADK	0.352685	0.805546	4.18818	3.3596e-05	9.06673e-05
ITCH	0.461407	2.11304	4.18533	3.39061e-05	9.14585e-05
ARHGAP17	0.615585	2.49502	4.18405	3.4091e-05	9.19114e-05
SMARCA4	0.443452	1.16863	4.17877	3.48623e-05	9.39441e-05
PRTG	-0.142859	0.246792	-4.17082	3.60565e-05	9.71138e-05
VSTM2L	-0.436964	-0.178701	-4.16438	3.70534e-05	9.97493e-05
PLXNA4	0.563184	2.33888	4.16417	3.7086e-05	9.97872e-05
SUCLA2	0.573264	1.30911	4.16337	3.72117e-05	0.000100076
RNASE10	0.377814	0.453812	4.16284	3.7295e-05	0.00010025
PRC1	1.30766	-2.97307	4.16157	3.74952e-05	0.000100738
LIMD1	0.689028	3.25695	4.16072	3.76299e-05	0.00010105
GIPC3	0.710768	4.73692	4.16006	3.77361e-05	0.000101285
BIN2	0.583319	2.23602	4.15766	3.81475e-05	0.000102338
USP47	1.03236	-1.08532	4.15627	3.83439e-05	0.000102814
UBR2	1.18499	4.35263	4.15613	3.83672e-05	0.000102826
CRTC1	0.666869	0.899629	4.15444	3.86421e-05	0.000103511
DEFB1	-0.295034	-0.718856	-4.15343	3.8834e-05	0.000103974
MYO9B	0.563012	1.66959	4.15058	3.92757e-05	0.000105104
BPIFB2	-0.36649	-1.00235	-4.14708	3.99721e-05	0.000106915
PLIN3	0.318191	1.01192	4.14398	4.04978e-05	0.000108268
NBL1	-0.182267	0.100355	-4.14174	4.08807e-05	0.000109022
IGSF21	-0.274166	0.566697	-4.14315	4.05258e-05	0.000108289
SIRT1	0.347687	0.918921	4.14264	4.06128e-05	0.000108463
PAK4	0.652169	0.175883	4.14253	4.06311e-05	0.000108463
FIGNL1	1.25328	-3.75155	4.14176	4.07622e-05	0.000108759
ZNF207	0.416791	0.342286	4.13943	4.11653e-05	0.000109727
BRSK2	0.479159	1.19953	4.1317	4.25235e-05	0.000113291
MAGED1	0.543302	2.16314	4.12867	4.30679e-05	0.000114685
NCF2	0.367703	-0.55498	4.12832	4.31316e-05	0.000114798
CD55	0.151476	0.189252	4.12797	4.32548e-05	0.00011507
VSTM1	0.359565	-0.0965497	4.12704	4.33646e-05	0.000115305
PLXNB2	0.18031	0.279556	4.1262	4.35467e-05	0.000115733
MTHFSD	0.853709	3.82183	4.12551	4.36437e-05	0.000115933
QRICH2	0.418693	0.0355139	4.1223	4.42344e-05	0.000117445
EML4	0.659913	3.03391	4.11843	4.49588e-05	0.000119309
FAM135B	0.541227	0.222726	4.11673	4.52794e-05	0.000120101
NCOA7	0.849506	1.41441	4.11631	4.53584e-05	0.000120252
PTPRB	0.199505	0.738404	4.11116	4.64738e-05	0.000123149
SPON1	-0.228438	0.390186	-4.10358	4.79696e-05	0.000126864
CDC42BPB	0.793197	3.57347	4.10409	4.7737e-05	0.000126434
MACC1	0.267207	0.332218	4.10312	4.79316e-05	0.000126864
AK7	0.56977	-0.0256696	4.10301	4.79537e-05	0.000126864
PPP1R2P1	0.48258	1.16376	4.10272	4.80106e-05	0.00012691
BICD2	0.585126	2.12257	4.09974	4.87441e-05	0.000128786
DTNB	0.303969	0.512249	4.09577	4.94249e-05	0.000130521
LRRFIP1	0.413836	0.414955	4.09564	4.94514e-05	0.000130528
DBN1	0.416051	1.35436	4.09537	4.95065e-05	0.000130609
GAST	-0.722984	1.33363	-4.0912	5.03755e-05	0.000132837
FBLN2	0.259537	0.700319	4.08893	5.08864e-05	0.000134119
LTBP2	0.212766	0.295146	4.08583	5.1547e-05	0.000135794
IL17RB	0.27233	0.307094	4.08083	5.25952e-05	0.000138488
LPP	0.542879	2.94462	4.07951	5.28847e-05	0.000139182
SSC5D	-0.271839	0.0517752	-4.07826	5.32311e-05	0.000139958
DGKA	0.493697	2.018	4.07799	5.32205e-05	0.000139958
PTGES3L	0.974537	1.87242	4.07696	5.34494e-05	0.000140464
SDCCAG8	0.649989	2.39986	4.07224	5.45072e-05	0.000143174
VPS16	0.469158	0.834135	4.06948	5.5135e-05	0.000144753
FABP9	-0.595144	-0.366941	-4.06891	5.52654e-05	0.000145025
ABRAXAS2	1.35445	6.44522	4.06843	5.53753e-05	0.000145243
FAM193A	0.541112	0.799017	4.06718	5.56619e-05	0.000145924
PLA2G10	-0.322198	-0.00722462	-4.06638	5.58475e-05	0.00014634
DYNC1I2	0.502756	2.40145	4.06458	5.62645e-05	0.000147361
DEF8	0.530452	0.651239	4.06405	5.63884e-05	0.000147614
TDGF1	-0.727765	-2.24936	-4.05911	5.75533e-05	0.00015059
DYRK4	0.650707	-0.354402	4.05837	5.77298e-05	0.000150979
PDCL2	0.518851	1.16524	4.05812	5.77902e-05	0.000151064
MMP12	0.296003	0.508659	4.05778	5.78709e-05	0.000151202
KIFC3	0.707245	2.0643	4.05683	5.81009e-05	0.00015173
IRAG2	0.577827	1.32525	4.05072	5.95856e-05	0.000155532
SYAP1	1.2456	2.80874	4.04194	6.19426e-05	0.000161295
NTHL1	0.369634	0.538439	4.0444	6.11602e-05	0.000159565
LMNB1	0.34683	-1.51164	4.04258	6.16208e-05	0.000160689
CHMP4C	0.426823	0.135149	4.04198	6.17744e-05	0.000161012
UBE2Z	0.55862	0.692241	4.04174	6.18362e-05	0.000161096
IVD	0.530576	1.4756	4.04049	6.21553e-05	0.000161739
PPP1R9B	0.645026	2.93346	4.04042	6.21728e-05	0.000161739
ALDH1L1	0.595283	-3.37682	4.03997	6.22897e-05	0.000161965
ANKRD53	0.340407	-0.541173	4.03502	6.35725e-05	0.000165221
CRYM	0.660762	1.24454	4.03484	6.36181e-05	0.00016526
NEK5	0.435997	0.362264	4.03422	6.37829e-05	0.000165609
PDCD1	0.253583	0.572206	4.03296	6.41133e-05	0.000166387	Yes
YY2	0.401477	0.059353	4.03023	6.4839e-05	0.00016819
LRBA	0.687765	3.58812	4.02924	6.51013e-05	0.000168752
SMC4	0.45476	0.235623	4.02918	6.5118e-05	0.000168752
APOA2	0.291551	-2.25093	4.02606	6.60423e-05	0.000171065
PDZK1	0.353747	-0.25721	4.02526	6.61759e-05	0.000171329
SERPINB8	0.283526	0.212421	4.02491	6.62707e-05	0.000171492
IFT81	0.410571	0.781878	4.01637	6.86356e-05	0.000177527
ANKMY2	0.669266	3.39743	4.01336	6.94898e-05	0.000179651
LDB3	0.682699	1.60095	4.00211	7.27636e-05	0.000188025
RNF4	1.2135	-2.18706	4.00167	7.28955e-05	0.000188276
KLRD1	-0.321735	0.137782	-4.00118	7.30406e-05	0.000188561
CST1	-0.663457	-0.698244	-3.99359	7.55267e-05	0.000194526
IFTAP	0.895656	-0.528164	3.99638	7.44892e-05	0.000192208
RAMP3	0.677789	1.20744	3.99383	7.52696e-05	0.00019413
PDLIM5	0.790172	4.99445	3.99356	7.53527e-05	0.000194251
DEFA1	0.330702	-0.0413554	3.99327	7.55312e-05	0.000194526
PPP1R12A	0.687809	3.4491	3.98785	7.73143e-05	0.000198834
LY75	-0.20361	0.288613	-3.98907	7.67435e-05	0.000197554
C1GALT1C1	0.279403	0.600697	3.98787	7.71208e-05	0.000198431
CGN	0.699376	0.333575	3.98556	7.78513e-05	0.00020012
SMPD1	0.284939	-0.0861992	3.98244	7.90378e-05	0.000202881
CDKN1C	0.925529	-0.706615	3.98362	7.84691e-05	0.000201613
FUBP3	0.491525	1.18409	3.98314	7.86211e-05	0.000201907
PDE5A	0.60093	2.87548	3.97183	8.25204e-05	0.00021172
PINLYP	-0.314575	0.257811	-3.96965	8.32555e-05	0.000213505
CEACAM5	-1.00042	-1.53702	-3.96879	8.3348e-05	0.000213641
INSL4	0.579433	-1.36211	3.96678	8.403e-05	0.000215287
FDX2	1.19902	-0.0797975	3.96546	8.44821e-05	0.000216343
SNAP23	0.666473	3.73187	3.96245	8.57247e-05	0.00021911
VPS53	0.478263	1.64674	3.96456	8.47919e-05	0.000217033
WDCP	0.557766	0.745689	3.96363	8.51119e-05	0.00021775
SARG	0.762121	4.15213	3.96018	8.65166e-05	0.000220926
MAGEB2	0.458668	0.250671	3.96266	8.5448e-05	0.000218506
CHCHD10	0.209368	0.0906453	3.96048	8.62065e-05	0.000220238
LRPAP1	0.331772	0.650347	3.95632	8.78797e-05	0.000224195
SEC31A	0.509104	3.52994	3.9592	8.66535e-05	0.000221171
NOTCH1	-0.129756	0.357295	-3.95135	8.95061e-05	0.000228236
CNST	0.489465	1.39137	3.94553	9.1797e-05	0.000233858
CEP112	0.524948	-1.05267	3.94607	9.1383e-05	0.000232913
VEGFB	0.227733	0.74593	3.94104	9.32585e-05	0.000237469
STC2	-0.248382	0.785054	-3.94043	9.35424e-05	0.00023808
TMCO5A	0.470146	0.290802	3.94	9.36507e-05	0.000238236
ADRM1	0.922526	-0.178533	3.93989	9.36917e-05	0.000238236
ANKRD20A4P	0.472879	-0.875559	3.9386	9.41814e-05	0.000239369
MND1	0.900402	0.64069	3.93814	9.43585e-05	0.000239706
ITIH1	-0.166986	-0.117631	-3.93416	9.60481e-05	0.000243769
TP53	0.571747	1.8282	3.93445	9.57739e-05	0.000243187
DLL4	0.804998	0.54249	3.933	9.63353e-05	0.000244384
DDX23	0.358419	0.830727	3.93077	9.72025e-05	0.000246468
BARGIN	0.48553	2.81388	3.92846	9.81118e-05	0.000248657
LAMP1	0.231328	0.398109	3.92723	9.86537e-05	0.000249913
TESMIN	0.379287	0.0822213	3.92454	9.96698e-05	0.000252369
NBEAL2	0.756355	-3.855	3.92375	9.99909e-05	0.000253064
VASH1	0.750983	2.95652	3.92236	0.00010055	0.000254361
PLCB2	0.892588	5.00605	3.91655	0.000102926	0.0002602
EXOSC3	0.477492	0.439405	3.91648	0.000102955	0.0002602
TNFRSF9	0.25102	0.252504	3.91618	0.000103079	0.000260393	Yes
MAX	0.840828	3.25624	3.91525	0.000103464	0.000261242
DNAAF6	0.724983	1.20779	3.90495	0.000107827	0.000272133
LGALS7	-0.26406	0.282349	-3.90289	0.000108719	0.000274256
IDS	-0.103471	0.112407	-3.90265	0.000108827	0.0002744
CHRDL2	-0.270527	0.814841	-3.89733	0.000111416	0.000280536
AKAP8	0.419369	-0.400101	3.90028	0.000109864	0.000276885
FRMD4B	0.83795	2.27977	3.89984	0.000110055	0.000277238
AGRN	0.178151	0.140434	3.89251	0.000113582	0.000285591
WWOX	0.148313	0.240424	3.89536	0.000112048	0.000281996
CCDC137	0.868408	-1.06364	3.89289	0.000113159	0.00028466
THBS4	-0.267862	0.383636	-3.89048	0.000114377	0.000287456
EAPP	0.45251	0.261693	3.88778	0.000115493	0.000290126
ASS1	0.470125	0.0363009	3.88557	0.000116515	0.000292557
PPP1R12B	0.518629	1.14881	3.88401	0.00011724	0.000294242
UBOX5	0.445525	1.53254	3.88006	0.000119102	0.000298776
PBLD	0.367758	1.42868	3.87901	0.000119601	0.000299889
KIAA0513	0.92028	6.30013	3.87405	0.000121987	0.000305731
STK4	0.628873	3.51288	3.86875	0.000124855	0.000312485
MIF4GD	0.684136	3.039	3.87144	0.000123263	0.000308785
OTUD4	0.745893	0.489725	3.86921	0.000124357	0.000311382
DUSP3	0.558113	1.22232	3.86603	0.000125942	0.000315059
DTD1	0.858371	4.55315	3.86068	0.000128923	0.000322104
LYN	0.608727	4.10992	3.86126	0.000128346	0.000320925
WDR46	0.298476	0.0123822	3.86011	0.000128937	0.000322104
PDLIM1	0.814371	4.90704	3.85829	0.000129937	0.000324452
CAMK4	0.364932	0.241488	3.85692	0.000130575	0.000325895
ADAM8	0.215652	1.04619	3.85369	0.000132545	0.00033066
ERP44	0.175014	0.712859	3.85272	0.000132766	0.000331059
MAP3K5	0.650156	2.61717	3.85194	0.000133179	0.000331935
GPATCH8	0.495431	-1.6173	3.85034	0.000134024	0.000333887
TNFRSF4	0.216985	0.16222	3.84572	0.000136501	0.000339903	Yes
SNX18	0.606794	3.15491	3.84287	0.000138044	0.000343586
IL12B	0.465426	0.511272	3.84188	0.000138589	0.000344784
AFTPH	0.45158	-0.677224	3.84029	0.000139462	0.000346796
ZSWIM8	0.579704	-1.67625	3.8359	0.000141902	0.000352702
DDX59	0.604111	-0.740246	3.83362	0.000143183	0.000355722
LCP2	0.886714	5.95211	3.82987	0.000145622	0.00036131
CD99	-0.142195	0.153901	-3.83025	0.000145174	0.000360504
TRAK1	0.393536	0.773254	3.82932	0.000145633	0.00036131
INSL5	-0.552609	-1.56662	-3.82543	0.000147879	0.000366715
FMR1	0.479123	1.15785	3.82034	0.000150874	0.00037397
PDZD2	0.555507	1.32755	3.81711	0.000152801	0.000378573
BCR	0.56062	3.25371	3.81219	0.00015578	0.000385779
LYPD8	0.747199	0.961985	3.81168	0.000156092	0.000386374
FCGR2B	0.34057	0.152628	3.80999	0.000157131	0.000388769
SGF29	0.43241	1.74697	3.80693	0.000159034	0.000393296
TEX44	0.437976	0.600427	3.80559	0.000159866	0.000395174
SKIL	0.31872	-0.559735	3.80542	0.000159976	0.000395266
JAKMIP1	0.36569	-0.45704	3.8044	0.000160619	0.000396673
BYSL	1.32261	0.695491	3.80047	0.00016311	0.00040264
SULT1A1	0.842742	5.79759	3.79686	0.000165769	0.000408831
ZER1	0.209836	0.0244904	3.79919	0.000163929	0.000404478
IL34	-0.276132	0.0422408	-3.79571	0.000166177	0.000409651
BHLHA15	1.10704	-0.455169	3.7953	0.000166441	0.000410116
RILPL2	0.662214	3.94902	3.7918	0.000169076	0.000416039
EHD2	0.534636	1.16955	3.79387	0.000167379	0.000412237
PTPN2	0.536445	0.661953	3.79149	0.000168944	0.000415904
MAP2K6	0.539657	3.34723	3.78817	0.00017115	0.000420951
ANXA11	0.236275	0.590262	3.78759	0.000171535	0.000421706
UMOD	-0.250781	0.383957	-3.78238	0.000175147	0.00043
PDIA3	0.323025	0.639536	3.77914	0.000177636	0.000435716
ADGRG3	-0.357896	-1.12654	-3.78234	0.000175088	0.00043
TACC3	0.739741	3.99779	3.78231	0.000175108	0.00043
MTIF2	0.716076	1.80371	3.7808	0.000176139	0.000432239
IL13RA1	-0.148343	-0.106576	-3.7764	0.000179547	0.000440202
RNF214	0.53805	0.146338	3.77288	0.00018166	0.000445181
PDCD2	0.722628	-1.08692	3.76896	0.000184455	0.000451826
WDR24	0.528969	1.02361	3.76086	0.000190355	0.000466069
RGS3	0.429912	-0.0810104	3.7593	0.000191509	0.000468681
ENSA	0.80382	1.6807	3.75864	0.000191998	0.000469666
VPS54	0.645465	0.35441	3.75094	0.000197816	0.00048368
SYK	0.717832	4.71654	3.74895	0.000199346	0.000487199
AKAP5	0.532519	0.13464	3.74782	0.00020022	0.000489116
ASGR1	0.202213	-0.105819	3.74611	0.000201551	0.000492146
CELSR2	-0.243098	1.36084	-3.7409	0.000206051	0.000502226
PJA2	0.293914	0.760499	3.74141	0.000205246	0.00050094
ADGRE3	0.226026	0.103114	3.74112	0.000205478	0.000501282
ACIN1	0.538445	-2.38395	3.74085	0.000205692	0.000501578
LRRC45	0.43349	0.940377	3.73975	0.000206568	0.000503259
MAPKAPK3	0.522751	0.299275	3.73906	0.000207121	0.000504381
CXCL5	0.686756	2.44383	3.72817	0.000216423	0.000526558
INPP4B	0.797152	4.80373	3.73077	0.000213854	0.000520542
JMJD6	0.391378	0.443567	3.72629	0.000217581	0.000528986
PER3	0.835514	2.88831	3.72625	0.000217617	0.000528986
CENATAC	0.685123	2.42348	3.72558	0.000218179	0.000530116
UACA	0.631706	2.84352	3.72213	0.000221511	0.000536525
SPRY2	0.665927	1.78568	3.72538	0.000218348	0.000530287
CFHR4	-0.298765	-0.0382268	-3.72276	0.000220869	0.000535209
CBLB	0.379284	0.508674	3.7236	0.000219846	0.000533686
FGD3	0.653993	3.36948	3.72342	0.00022	0.00053382
CCNE1	0.266867	0.412076	3.72259	0.000220706	0.000535209
ATRAID	0.194496	0.156363	3.72247	0.000220807	0.000535209
MEPE	-0.216892	1.64024	-3.71815	0.000224924	0.000544304
BLZF1	0.587794	1.3323	3.72107	0.000221997	0.00053746
EIF4H	0.577496	4.91703	3.71608	0.000226297	0.000547381
DCC	-0.246792	-0.159611	-3.71074	0.000230993	0.000558491
COL6A3	-0.18359	0.00763663	-3.7097	0.000232023	0.00056073
CES1	0.3964	-0.0293975	3.70891	0.000232726	0.000562178
LCP1	0.273178	0.8106	3.70764	0.000233862	0.00056467
CPE	-0.135301	0.293559	-3.70552	0.000235659	0.000568755
USP9X	0.321449	0.0760874	3.70502	0.000236115	0.000569601
RNF149	0.188728	0.329164	3.70205	0.000238822	0.000575877
SLC12A2	0.430485	-1.18951	3.70185	0.000239004	0.000575908
CDR2L	0.552091	1.31437	3.7018	0.000239048	0.000575908
PROM1	0.702634	0.700309	3.69629	0.000244148	0.000587932
REPS2	0.712204	1.71114	3.69435	0.000245968	0.000592052
OPTC	-0.244163	-0.208362	-3.69273	0.000247496	0.000595464
MAP9	0.522208	0.525978	3.6925	0.000247706	0.000595705
ARHGEF1	0.564004	4.17106	3.68969	0.000250386	0.000601882
NPY	-0.437294	1.86773	-3.68885	0.000251189	0.000603544
NSDHL	0.292711	0.432598	3.68619	0.000253754	0.000609437
INPP5F	0.747436	-0.225524	3.68365	0.000256224	0.000615096
EFNA4	0.154877	0.254849	3.68092	0.000258906	0.00062126
NFAT5	0.370436	-0.14052	3.67893	0.000260877	0.000625713
BMP4	-0.282736	-2.33824	-3.67535	0.000264463	0.000634031
NEK7	0.77574	0.981702	3.67129	0.000268581	0.000643619
KRI1	0.694709	-0.904232	3.66898	0.000270955	0.00064902
LARP4	1.42329	1.49771	3.66861	0.000271334	0.00064964
VGF	-0.193485	1.0153	-3.66781	0.000272161	0.000651333
NRGN	0.555865	2.44393	3.66653	0.000273732	0.000654802
GGT1	0.320512	0.10875	3.66279	0.000277522	0.000663576
SRRT	0.732953	-0.378738	3.66173	0.000278525	0.000665679
LIPF	-0.35475	-0.095954	-3.66113	0.000279159	0.000666899
PRKN	0.321037	0.384449	3.66017	0.00028017	0.00066902
SMURF1	0.283684	-0.0457064	3.65969	0.000280682	0.000669948
GRK5	0.695939	1.86987	3.65766	0.000282859	0.000674846
LYPLA2	0.660431	-0.277035	3.65728	0.000283259	0.000675503
LDLRAP1	0.815868	5.7025	3.64545	0.000296248	0.000706167
ACAD9	1.38003	1.25458	3.63981	0.000302635	0.000721073
ADH4	0.556767	0.0494802	3.63744	0.000305349	0.00072722
STAT1	1.09843	0.0751133	3.63722	0.0003056	0.000727498
CDK5RAP3	0.684298	2.8346	3.63294	0.000310576	0.000739018
RTF2	0.959786	-0.890718	3.62772	0.000316758	0.000753396
GOLGA2	0.943272	0.38861	3.62755	0.000316958	0.000753541
ITGA6	0.298	-0.377467	3.62616	0.000318625	0.000757171
CCND1	0.629381	1.46323	3.62574	0.00031912	0.000758016
LAIR1	0.531429	-0.566582	3.62198	0.000324219	0.000768103
KLK1	-0.655965	-0.856507	-3.62098	0.000325444	0.00077067
SMAD1	0.614576	3.27243	3.62433	0.00032082	0.00076172
MRM1	1.15221	3.07819	3.62414	0.000321048	0.000761925
UBXN6	0.772135	-1.14929	3.62371	0.000321567	0.000762823
ARAF	0.393324	-2.05747	3.62325	0.000322129	0.00076382
NUMB	0.588341	3.68236	3.62255	0.000322983	0.000765512
RAB19	0.704171	-0.86838	3.6202	0.000325847	0.000771285
STXBP4	0.24464	0.215146	3.61901	0.000327307	0.000774402
RTP4	0.459146	0.411237	3.61752	0.000329149	0.0007781
KIFC2	0.371535	0.396321	3.61751	0.000329157	0.0007781
SBSPON	-0.35602	0.90067	-3.61588	0.000331183	0.000782547
NDOR1	0.481744	-0.107605	3.61321	0.000334516	0.000790076
FCGR2A	0.239341	0.303211	3.61228	0.000335965	0.000793153
CA4	-0.160592	0.00411188	-3.61145	0.000336882	0.000794624
PHACTR1	0.665566	0.273384	3.61135	0.000336861	0.000794624
CENPJ	0.56847	0.953292	3.60635	0.000343237	0.000809262
XIAP	0.466671	2.39539	3.60267	0.000348002	0.000820138
DDR1	-0.129872	0.0962222	-3.59827	0.000354382	0.000834812
WRN	0.554535	-0.600337	3.59728	0.000355097	0.000836131
LRATD2	0.382446	-0.518182	3.5951	0.000358001	0.000842602
NUDT10	0.318805	0.60535	3.59408	0.000359378	0.000845475
TMED8	0.693105	4.08514	3.59369	0.000359901	0.000846338
DDX1	0.692271	0.311405	3.58946	0.000365637	0.000859454
HOOK2	0.243114	-0.00177242	3.58739	0.000368473	0.000865745
TSC22D3	0.58165	3.52646	3.58266	0.000375026	0.000880757
TWNK	0.270841	0.435857	3.57825	0.000381246	0.000894977
HLA-DRA	0.36959	1.53834	3.57473	0.000386266	0.000906368
SAMD14	0.90252	4.79242	3.56674	0.000397926	0.000933323
BTLA	0.518203	-0.80653	3.56584	0.000399251	0.000936026
FXYD5	0.580798	2.39815	3.56432	0.000401508	0.000940909
PPFIA2	0.360132	0.605042	3.56336	0.000402945	0.000943867
ENTPD4	0.598824	-0.0787075	3.56265	0.000404013	0.00094596
FCRL6	0.329927	0.645824	3.56252	0.000404209	0.000946009
BATF	1.00322	-4.51848	3.55843	0.00041038	0.000960037
SPIRE2	0.470101	0.0282059	3.55819	0.000410746	0.000960477
DZANK1	0.650451	0.096326	3.55672	0.000412985	0.000965298
PKN3	0.581393	-2.33123	3.55634	0.000413573	0.000966255
PEAR1	0.137701	0.582323	3.5554	0.000415181	0.000969592
MEX3C	0.450991	0.577709	3.55354	0.000417885	0.000975485
DYNLT1	0.491522	3.28599	3.55029	0.000422935	0.000986847
PCARE	0.6777	-1.31952	3.54884	0.000425217	0.000991746
KIAA1614	0.897761	-0.60707	3.54865	0.000425511	0.000992003
IL22	-0.407597	0.259226	-3.54452	0.000432066	0.00100685
TCEA2	0.429082	0.717309	3.5436	0.000433527	0.00100982
RASSF2	0.321889	0.444671	3.54233	0.00043558	0.00101417
CEACAM4	0.47471	-3.44874	3.542	0.000436097	0.00101493
CTRB1	-0.263882	0.0113339	-3.54013	0.000439291	0.00102193
NRIP3	1.26823	2.08141	3.53963	0.000439943	0.00102301
PTPN6	0.631689	4.89801	3.53121	0.000454508	0.00105532
SURF2	0.467184	0.299163	3.532	0.000452488	0.00105159
SIRPG	0.30297	0.803401	3.53192	0.000452626	0.00105159
ADAMTS15	-0.319847	2.87898	-3.53073	0.000454619	0.00105532
TRIM24	0.392714	0.90936	3.52713	0.000460687	0.00106894
TRIM41	0.497464	1.71325	3.52636	0.000461991	0.00107151
F12	-0.223705	-0.242516	-3.52408	0.000466413	0.0010813
EPN1	0.602133	0.36096	3.52269	0.00046827	0.00108514
IQCE	0.674271	0.947699	3.51928	0.000474171	0.00109835
ARHGAP35	0.745993	4.28621	3.51593	0.000480044	0.00111148
DLK1	-0.264333	-0.0542368	-3.51582	0.00048041	0.00111185
FGFR2	-0.145741	0.0599357	-3.51119	0.000489205	0.00113027
SMURF2	0.827221	-0.967734	3.51426	0.000482998	0.00111736
SUSD1	0.358678	2.09818	3.51209	0.000486842	0.00112577
DAB2	0.800925	5.269	3.51126	0.000488331	0.00112873
ATF4	0.370194	-1.6948	3.50845	0.000493384	0.00113944
PLRG1	0.262349	-0.137766	3.50795	0.000494289	0.00114104
RBP2	0.371683	-0.271039	3.50222	0.000504777	0.00116475
RNF169	0.38158	-0.176175	3.49699	0.000514525	0.00118674
DHX36	0.602561	1.19335	3.49355	0.000521029	0.00120123
CNN2	0.673842	4.46291	3.48661	0.000535181	0.00123333
GGA2	1.00962	0.43202	3.48514	0.000537262	0.0012376
CCDC91	0.521116	0.878349	3.4843	0.000538894	0.00124083
CRYBG3	0.515551	0.0985998	3.4837	0.000540083	0.00124304
FAM204A	0.670056	-0.267169	3.4829	0.000541651	0.00124612
TNFAIP8L2	0.517903	2.44603	3.47808	0.000552053	0.0012679
RASGRP2	0.844651	5.59514	3.4809	0.000545622	0.00125472
LILRA3	0.216085	0.0111566	3.48028	0.000547042	0.00125745
CCDC181	0.336481	0.287229	3.47918	0.00054904	0.00126151
KMT2C	0.409217	-0.472218	3.47743	0.000552542	0.00126848
BRK1	0.271077	0.605385	3.47705	0.000553313	0.00126971
ACY1	0.342747	0.512121	3.47298	0.000562379	0.00128887
FKBP7	0.425811	0.347346	3.47559	0.000556262	0.00127594
DTL	0.578325	0.962926	3.47282	0.00056189	0.0012883
CLIP2	0.613694	3.97868	3.47003	0.000567607	0.00130031
ODC1	0.765736	0.859285	3.46748	0.000572894	0.00131186
CSNK1D	1.16844	3.64987	3.46498	0.000578106	0.00132324
SPINK7	-0.344345	0.167513	-3.46112	0.000587095	0.00134154
SLC38A10	0.202335	0.808945	3.45913	0.000591345	0.00135011
ELFN2	0.298467	-0.108285	3.46273	0.000582833	0.00133349
CASP2	0.376223	0.450913	3.46258	0.000583155	0.00133367
YY1	0.703885	1.54253	3.4612	0.00058608	0.00133979
MOG	-0.169695	0.223577	-3.45958	0.000589527	0.00134653
UBXN2A	0.313782	0.326558	3.45845	0.000591943	0.00135058
STAM	0.31261	0.893141	3.4584	0.00059205	0.00135058
CDA	-0.247651	0.214996	-3.45452	0.000601279	0.00136933
MAFB	0.551459	-0.189143	3.45798	0.000592952	0.00135207
CTSW	0.491072	-0.000831285	3.45699	0.000595078	0.00135635
PGLYRP4	-0.769366	-0.847258	-3.45641	0.000596345	0.00135866
ARID4B	0.255043	-0.232132	3.45266	0.000604468	0.00137545
TTF2	0.754514	2.95535	3.45266	0.000604478	0.00137545
SHE	1.36484	1.37552	3.45134	0.000607368	0.00138145
CCN5	-0.250291	0.589259	-3.449	0.000612734	0.00139307
SPATA33	0.66047	0.313743	3.44862	0.000613359	0.0013939
IQGAP2	0.47803	1.14133	3.44828	0.000614133	0.00139508
UNC45A	0.567148	2.69218	3.44703	0.000616894	0.00140076
GAS2L1	0.508685	2.30967	3.44074	0.000631954	0.00143255
CCL25	0.268434	0.356358	3.4442	0.000623238	0.00141457
PCSK9	-0.213544	-0.866127	-3.44354	0.000624929	0.00141782
C11orf52	0.558348	1.17366	3.44325	0.000625383	0.00141825
CD6	0.215589	0.682921	3.43934	0.000634262	0.00143718
RGS6	0.794918	5.51614	3.43449	0.000645431	0.00146188
NMNAT1	0.294058	-0.579516	3.43342	0.000647914	0.00146689
SLC12A9	0.31758	0.460794	3.42739	0.00066213	0.00149845
IL1B	0.525364	0.795932	3.42517	0.00066742	0.00150979
PNP	0.994167	4.11473	3.41677	0.000688799	0.0015562
ABCF3	0.390226	0.765037	3.42008	0.000679735	0.001537
GOLM2	0.144631	0.610133	3.41387	0.000695999	0.00157115
MGAT2	0.152478	0.272351	3.41364	0.000696565	0.00157177
UPF3A	0.467038	1.1056	3.4171	0.000687043	0.00155288
LAMB1	-0.178739	0.208827	-3.41564	0.000690637	0.0015597
TRAF3IP1	0.786474	0.163078	3.40772	0.000710508	0.00160257
SSBP1	0.360345	0.610243	3.40727	0.000711645	0.00160398
COL9A1	-0.520089	1.26226	-3.40724	0.000711725	0.00160398
RASSF5	0.475647	0.435894	3.40549	0.000716205	0.0016134
CTNND1	0.551807	1.14383	3.4017	0.000725959	0.00163469
STAM2	0.569089	1.2655	3.40157	0.000726302	0.00163478
GBA1	0.303042	0.535187	3.39329	0.00074808	0.0016831
STXBP3	0.639318	2.96292	3.39292	0.000749071	0.00168463
C4orf46	0.323723	-0.0712394	3.39246	0.000750279	0.00168665
S100A12	0.389133	0.425238	3.38697	0.000765092	0.00171923
GAS7	1.02833	-4.25683	3.38409	0.000772985	0.00173625
FEZ2	0.722018	2.38294	3.38214	0.000778369	0.00174762
NGLY1	0.474148	0.146793	3.3761	0.000795223	0.0017844
GUF1	0.394888	0.604394	3.37604	0.000795413	0.0017844
PADI2	0.560896	0.0563225	3.37496	0.00079845	0.00179047
NUPR1	0.731814	-3.08452	3.37047	0.000811259	0.00181844
C17orf99	1.03809	-1.20411	3.36752	0.000819804	0.00183684
CR1	0.185039	0.279818	3.36121	0.000838854	0.00187874
PACSIN3	0.598532	2.40985	3.35724	0.000850161	0.00190328
SATB1	0.199502	0.0520975	3.3565	0.000852393	0.00190748
SYF2	0.46617	1.37218	3.35141	0.000867827	0.00194122
CA3	0.338684	1.48639	3.35108	0.000869128	0.00194333
WASF1	0.576277	2.68028	3.35044	0.000870808	0.00194628
TTLL4	0.273164	0.00551877	3.34893	0.000875452	0.00195585
PPP1R13B	0.25698	0.149245	3.34644	0.000883177	0.0019723
RYBP	0.279364	0.596851	3.33885	0.000907077	0.00202483
AMFR	0.171624	0.257533	3.33592	0.000916488	0.002045
WNK4	0.575262	0.726755	3.33469	0.000920462	0.00205302
HNRNPA0	0.415085	-0.0355306	3.33443	0.000921283	0.002054
SLPI	-0.195477	-0.0859715	-3.32936	0.000938142	0.00209073
AMY1_AMY2	-0.21618	-0.0322143	-3.32617	0.000948987	0.00211315
PRTFDC1	0.730343	5.47967	3.32615	0.000948439	0.00211281
IGFBPL1	0.171106	-0.0131989	3.32169	0.000964589	0.00214437
ANKRD28	0.364722	0.631927	3.32301	0.00095895	0.00213446
TSC22D1	0.382694	1.859	3.32206	0.000962149	0.00214033
SNAP25	-0.395682	0.849868	-3.32199	0.000962375	0.00214033
ARL2BP	0.409485	2.65441	3.32106	0.000965521	0.00214556
RANBP6	0.696977	-0.258501	3.31414	0.000989182	0.00219724
WAS	0.662275	2.73125	3.31299	0.000993156	0.00220516
GOLGA8CP	1.17475	2.00599	3.30963	0.00100488	0.00223027
SSR1	0.442092	0.86584	3.29912	0.00104239	0.00231258
DGKZ	0.324915	0.500585	3.2948	0.0010582	0.00234668
KIAA1958	0.506376	0.721445	3.29176	0.00106942	0.00237061
IL1R2	-0.116152	0.0799443	-3.28624	0.00109142	0.0024154
DOK1	0.815722	5.85741	3.28877	0.00108059	0.00239438
CETN1	0.293833	0.245399	3.28772	0.00108454	0.00240214
CCDC13	0.58518	0.572432	3.28645	0.00108934	0.0024118
SHROOM4	0.491764	0.331809	3.27937	0.00111641	0.0024697
GSTA3	0.380521	-0.0101444	3.27464	0.00113486	0.00250949
DAPP1	0.701731	4.98541	3.27201	0.00114523	0.0025314
KCTD18	0.478707	1.86057	3.26672	0.00116634	0.002577
ITGB2	-0.149932	-0.625719	-3.26471	0.0011748	0.00259264
MADD	0.482369	0.435334	3.26484	0.00117395	0.00259264
TNFRSF10C	0.188883	0.0509317	3.2647	0.00117486	0.00259264
MKRN4P	0.457303	1.19105	3.26376	0.00117835	0.00259929
TOP6BL	1.23047	1.47957	3.26316	0.00118078	0.00260358
OGN	-0.201816	0.876507	-3.26254	0.00118365	0.00260885
COMMD9	0.269982	0.690963	3.25597	0.00121042	0.00266678
SERTAD1	0.442037	0.0338543	3.25026	0.00123443	0.00271856
MARVELD3	0.343793	0.496735	3.24945	0.00123787	0.00272502
LRRC38	-0.508815	-2.72767	-3.24844	0.00124218	0.0027334
ODAD4	1.20779	1.28861	3.24517	0.00125625	0.00276325
SMARCA2	0.396787	1.12488	3.24492	0.0012573	0.00276443
ARHGAP10	0.663803	4.57528	3.24323	0.00126465	0.00277903
ODAM	-0.288474	0.442337	-3.24315	0.00126497	0.00277903
GYPA	0.944879	0.186804	3.24136	0.00127278	0.00279505
MTSS2	0.578269	3.95151	3.24116	0.00127364	0.00279582
NXPH1	-0.140748	0.06178	-3.23916	0.00128244	0.00281398
SIKE1	0.52529	0.914136	3.23813	0.00128694	0.00282271
MUC7	-0.92463	-1.50116	-3.23799	0.00128757	0.00282294
DHRS7	0.436135	-1.67323	3.23678	0.00129294	0.00283359
FAM170B	0.653595	-0.962001	3.23544	0.00129888	0.00284543
SDHA	0.359093	0.433729	3.2312	0.00131789	0.00288592
SULT1C2	0.418165	-1.23028	3.2291	0.00132738	0.00290553
UNC5D	-0.255229	-0.12751	-3.22879	0.00132881	0.00290747
RSRC1	0.535904	-0.291975	3.22381	0.00135159	0.00295613
C2	0.117124	-0.624284	3.22037	0.00136832	0.00299151
SLIRP	0.417408	0.0633663	3.219	0.00137401	0.00300273
PTX3	0.285952	0.120165	3.21307	0.00140358	0.00306364
STK11IP	0.326231	-0.11865	3.21655	0.00138551	0.00302664
MGLL	0.394484	2.01108	3.21206	0.00140842	0.00307297
UNC79	0.40785	0.577064	3.21339	0.00140054	0.00305824
RFFL	0.250036	0.207087	3.20766	0.00142811	0.00311467
CBLN2	-0.206217	-0.0284475	-3.20559	0.00143862	0.00313507
CCP110	0.473375	0.806223	3.20553	0.0014385	0.00313507
CAMLG	0.514037	0.630483	3.2051	0.00144062	0.00313815
DLG4	0.488901	2.58552	3.20244	0.00145371	0.00316539
TRIM60	0.176102	0.155777	3.19775	0.00147706	0.00321495
REXO2	0.736192	-0.448723	3.19726	0.00147952	0.00321901
LGALS3BP	-0.264964	-0.546508	-3.19061	0.00151445	0.00328973
RBM33	0.593586	0.526929	3.19253	0.00150344	0.00326973
EML6	0.523039	-1.27068	3.1922	0.0015051	0.00327204
ST3GAL1	-0.18135	0.464149	-3.19201	0.00150609	0.00327287
ZC3H12A	0.50404	0.498511	3.1861	0.00153651	0.0033363
TNFSF15	-0.250245	1.25643	-3.18085	0.00156405	0.00339474
DDIAS	1.04062	-1.51117	3.18036	0.00156663	0.00339897
SEC14L2	0.438685	-0.303507	3.17799	0.00157924	0.00342495
CDH15	-0.206674	0.0493036	-3.17312	0.0016071	0.00348258
RAD51	0.275056	0.068733	3.17432	0.0015989	0.00346621
HDAC5	0.489836	2.20985	3.17115	0.0016161	0.00350068
TRIM40	0.354745	-0.0910657	3.17001	0.0016223	0.00351271
DNAJC19	0.252586	0.103454	3.16923	0.0016266	0.00352061
SPTBN4	0.999939	0.0633489	3.16895	0.00162814	0.00352175
R3HDM1	0.9725	0.55399	3.16889	0.00162843	0.00352175
IFT88	0.556907	1.65518	3.16622	0.00164316	0.0035522
PPIE	0.52597	0.920065	3.16533	0.00164808	0.0035614
CIB2	0.437839	1.54244	3.16508	0.00164946	0.00356297
SIRT6	0.275637	0.208045	3.16436	0.00165346	0.00357017
PPP1R27	-0.313729	0.00383843	-3.16305	0.00166075	0.00358449
NAA80	0.711031	4.52539	3.16228	0.00166506	0.00359235
SHOX2	0.68954	-0.409525	3.15903	0.00168335	0.00363038
SLMAP	0.562153	2.91202	3.15814	0.00168842	0.00363987
EIF2B5	0.817668	-0.23244	3.15778	0.00169045	0.00364278
FYB1	0.60012	4.6451	3.1558	0.00170217	0.00366659
DAPK2	0.371575	0.100669	3.15515	0.00170546	0.0036722
TNFAIP8	0.333685	0.804237	3.15464	0.00170836	0.00367699
BEND2	0.773495	-0.0174073	3.15423	0.00171074	0.00368064
ATXN2	0.509894	0.559998	3.1496	0.00173749	0.0037367
CST5	-0.239146	-0.0264636	-3.14206	0.00178194	0.00383079
EPHA3	0.386694	0.204961	3.1413	0.00178645	0.00383895
ARHGEF2	0.735132	2.51923	3.14008	0.00179376	0.00385314
ART4	0.402274	0.811902	3.13992	0.00179471	0.00385364
NUMBL	0.357965	1.05126	3.13681	0.00181349	0.00389243
NEK3	0.535419	0.266864	3.13298	0.00183682	0.00394094
VASP	0.519152	3.49518	3.13213	0.00184299	0.0039526
TCEAL1	0.434676	1.35701	3.13069	0.0018509	0.00396799
ENAH	0.266198	1.35748	3.13005	0.00185489	0.00397497
RNF5	0.356918	2.42672	3.12734	0.0018717	0.00400941
CD248	-0.183713	0.20719	-3.12415	0.00189213	0.00405158
KRT14	-0.326008	0.427824	-3.12102	0.0019115	0.00409143
GNL3L	0.616878	3.82862	3.1195	0.00192118	0.00411051
GSTT2B	0.898262	3.14667	3.11588	0.00194443	0.00415863
BANK1	0.478942	4.56292	3.11157	0.00197246	0.0042169
CFD	-0.103513	-0.186061	-3.10526	0.00201563	0.0043058
NUP50	0.696142	0.144557	3.10602	0.00200914	0.00429362
MTFR1	0.383844	0.448762	3.10301	0.00202924	0.00433316
N4BP2	0.338841	0.451054	3.10238	0.00203348	0.0043405
CXCL17	-0.287113	1.17056	-3.10217	0.00203491	0.00434185
RASSF10	0.281818	0.0042389	3.10136	0.00204035	0.00435173
LRRC4	0.222682	0.468719	3.10027	0.00204772	0.00436572
FBLN7	-0.197335	-0.166518	-3.09511	0.00208497	0.00444164
LRRC36	0.818814	-0.278137	3.09737	0.00206749	0.00440614
CELA3A	-0.276263	0.0127291	-3.09368	0.00209336	0.00445777
HSDL2	0.254033	0.384226	3.09187	0.0021054	0.00448163
RPGR	0.989427	-1.41875	3.09093	0.00211195	0.00449381
NFKBIE	0.416094	1.5984	3.09002	0.00211831	0.00450557
CHGB	-0.204614	0.688654	-3.08466	0.00215813	0.00458846
PDE2A	0.4719	2.3426	3.08302	0.00216778	0.00460717
PON3	-0.253934	0.491465	-3.07455	0.0022311	0.00473803
DNAL1	0.397176	0.132158	3.077	0.00221115	0.00469751
SMYD3	0.541425	3.84141	3.07305	0.00224	0.00475505
LRTM2	-0.208482	0.34847	-3.06996	0.0022629	0.00480178
SETMAR	0.148814	0.509858	3.06856	0.00227332	0.00482201
HPD	0.358075	-0.313186	3.06293	0.00231615	0.00491093
PIK3IP1	0.145764	0.175267	3.0622	0.0023217	0.00492076
LEFTY2	-0.268592	-0.411087	-3.06149	0.00232657	0.00492916
CMIP	0.575091	3.50796	3.05937	0.0023428	0.00496159
GPATCH11	0.374498	0.266735	3.05868	0.00234809	0.00497085
NOL3	-0.220156	0.464745	-3.05357	0.00238986	0.0050494
KIF1A	0.730202	0.658535	3.05627	0.00236666	0.00500822
ZNG1B	0.702653	-1.29106	3.05416	0.0023831	0.00503923
TBL1X	0.438063	2.92598	3.05415	0.00238318	0.00503923
LSG1	0.318263	0.169978	3.05393	0.00238487	0.00504082
BLOC1S5	0.492604	1.55672	3.05222	0.00239819	0.00506503
FAM3B	-0.277503	-0.198826	-3.05203	0.0023997	0.00506624
DUSP29	-0.641795	0.0630001	-3.05164	0.00240277	0.00507074
ULK4	0.423119	-1.32568	3.04693	0.00243998	0.00514726
ADH1B	0.451415	0.976777	3.03635	0.00252787	0.00532436
FLI1	0.835387	3.23845	3.03955	0.00249944	0.00527065
RAB11FIP3	0.571362	3.63998	3.03469	0.00254152	0.00535103
CES3	-0.362813	-3.77762	-3.0371	0.00251939	0.00531064
CLASP1	0.4874	2.51756	3.03624	0.00252647	0.0053235
GH1	0.754961	-0.705782	3.03117	0.00257078	0.00540633
CLIC1	0.416308	-2.5009	3.03234	0.00255873	0.00538518
FZD9	0.435978	-3.13442	3.03178	0.00256334	0.00539279
KIAA1328	0.371727	0.0308527	3.02814	0.00259387	0.00545277
TLR2	0.383841	-0.409952	3.02462	0.00262362	0.00551316
EMID1	0.166208	-0.0238219	3.02186	0.00264725	0.00556067
ARG2	1.07024	2.66998	3.02062	0.00265788	0.00558082
IFNA2	0.400011	0.596621	3.01819	0.00267886	0.00562269
GRK3	0.299357	-0.0170724	3.01651	0.00269353	0.00565129
CCND2	-0.344273	0.441833	-3.01557	0.00270168	0.00566616
CCN1	0.305526	0.193891	3.01546	0.00270271	0.00566616
GPRASP2	0.501655	0.78265	3.0134	0.00272077	0.00570182
CSF1R	0.167239	0.239719	3.01156	0.00273814	0.005736
IRF2BP2	0.308822	-2.42222	3.01091	0.00274267	0.00574327
DPT	-0.145437	0.285827	-3.01036	0.00274817	0.00575255
RFX5	0.778908	-0.557699	3.01004	0.00275045	0.00575509
CCN3	-0.169039	0.229404	-3.00803	0.00276898	0.00578939
IL12A_IL12B	0.362565	0.844836	3.00811	0.00276768	0.00578891
TUBG2	0.614434	-0.0818973	3.00422	0.00280261	0.00585745
DYNC2H1	0.424813	0.4083	3.00286	0.00281489	0.00588085
CILK1	0.463076	-0.357495	3.00131	0.00282898	0.005908
ORM1	0.177295	-0.132218	2.99841	0.00285737	0.00596268
SENP2	0.313539	0.179694	3.0005	0.00283644	0.00592128
SDC1	0.194717	0.19781	2.99537	0.00288613	0.00601805
STK32C	0.339744	0.969271	2.99639	0.00287422	0.00599552
FES	0.316704	0.57995	2.99392	0.00289713	0.00603866
CCL15	0.239858	0.0928209	2.99272	0.00290897	0.00606101
SAV1	0.475817	-0.0928294	2.99063	0.00292794	0.00609818
PMM2	0.625931	1.80053	2.98911	0.00294224	0.0061256
CCDC170	0.223662	-0.568767	2.98815	0.00295135	0.0061415
ERCC6L	1.03061	0.385461	2.98807	0.00295214	0.0061415
STX12	0.642835	-2.18461	2.98772	0.00295543	0.00614597
DENND2C	0.518052	1.90045	2.9873	0.00295937	0.00615182
REPS1	1.13696	4.39735	2.98697	0.00296253	0.006156
PTPN9	0.48066	-1.89798	2.98552	0.00297636	0.00618237
CLIC3	0.292788	0.535927	2.98403	0.00299062	0.00620962
KLF4	0.301914	-0.692006	2.98363	0.00299443	0.00621514
PLEKHG3	0.58503	1.11846	2.98145	0.00301545	0.00625637
CD300LB	0.256345	-0.0490064	2.98085	0.00302129	0.00626608
BRIP1	0.760528	-0.547533	2.97854	0.00304374	0.00631022
CAPSL	1.13831	1.53777	2.97689	0.00305982	0.00634113
CYLD	0.47836	2.1415	2.97601	0.00306847	0.00635663
MNT	0.252405	0.170402	2.97387	0.00308953	0.00639779
CRTAM	0.189076	0.454225	2.97273	0.00310089	0.00641887	Yes
GNLY	0.255371	0.420181	2.96789	0.00314985	0.00651772
IL10RB	0.126893	0.0887834	2.96195	0.00321202	0.00663621
PRKCI	0.155637	0.368558	2.96608	0.00316741	0.00655156
ERICH1	0.513562	-1.08871	2.96257	0.00320314	0.00662292
BMP6	0.210512	0.222676	2.96221	0.00320674	0.00662784
SH3PXD2B	0.430814	1.5798	2.96089	0.00322027	0.00665071
RNF141	0.504196	0.255185	2.95739	0.00325641	0.0067228
EDIL3	-0.22211	-1.55678	-2.95601	0.00327076	0.00674805
ARHGAP25	0.314344	1.0597	2.95597	0.00327114	0.00674805
C1orf131	0.869792	-1.7568	2.95504	0.00328085	0.0067655
UQCC2	0.658084	-0.201145	2.95454	0.00328605	0.00677364
RILPL1	0.45379	2.44183	2.95421	0.00328956	0.00677829
GKN1	-0.114114	-0.266102	-2.95338	0.00329828	0.00679368
FKBP10	-0.233354	1.06545	-2.94748	0.00336065	0.00691952
CNOT4	0.514223	-2.1699	2.94656	0.00337053	0.00693722
TFF1	-0.355279	-0.642275	-2.9445	0.00339327	0.00698136
CMYA5	-0.411227	-0.717535	-2.94265	0.00341254	0.00701833
GFRAL	-0.287675	-0.10753	-2.94197	0.0034199	0.0070308
WDR70	0.425985	0.0498998	2.94169	0.00342297	0.00703386
WDR54	0.394797	1.03105	2.9416	0.00342398	0.00703386
RNASE4	0.169561	0.0606997	2.93793	0.00346535	0.00711614
TOM1L2	0.672166	4.27325	2.93695	0.00347472	0.00713268
CACNB3	0.535391	3.52899	2.9349	0.0034974	0.00717649
FARP2	0.379826	-0.604206	2.93436	0.00350334	0.00718596
IL17C	-0.341149	0.363639	-2.93341	0.00351396	0.00720501
NEB	-0.470379	-0.692689	-2.93303	0.00351811	0.0072108
IKZF2	0.516485	-0.264402	2.92509	0.0036075	0.00739121
YAE1	0.681728	-2.67764	2.92468	0.00361216	0.00739795
SRPRA	0.587484	1.44214	2.92455	0.0036137	0.00739831
DOCK10	0.772916	-0.000888986	2.92235	0.00363889	0.00744707
PDGFC	0.168031	0.772431	2.91966	0.00366987	0.00750763
PRKD2	0.35154	0.084769	2.91647	0.00370693	0.00758057
USP37	0.525846	-2.9551	2.91408	0.0037349	0.00763489
CROCCP3	0.570411	-0.0661814	2.91247	0.00375391	0.00767086
SYTL2	0.28257	-4.53227	2.90723	0.00381622	0.00779523
OPHN1	0.567069	0.373674	2.90619	0.00382866	0.0078177
ADAMTS13	-0.104387	0.435144	-2.90591	0.00383272	0.00782303
WWC2	0.704424	-0.715538	2.90418	0.00385292	0.00786129
GRP	-0.235809	0.0479687	-2.90356	0.00386039	0.00787357
CA14	-0.157008	0.0862853	-2.90321	0.00386469	0.00787806
FBXO22	0.252934	0.34774	2.90314	0.00386551	0.00787806
ACSM1	0.493975	0.115951	2.90204	0.00387884	0.00790226
DGCR6	0.509725	-0.538731	2.89973	0.00390702	0.00795667
PFDN4	0.405371	-0.284028	2.89755	0.00393378	0.00800817
PI3	-0.209336	-0.381273	-2.89667	0.0039454	0.0080288
RGCC	0.402045	2.89167	2.89401	0.00397769	0.00809146
NDUFA10	0.456699	0.141389	2.89155	0.00400837	0.00815081
MPRIP	-0.227895	0.0753529	-2.89128	0.00401173	0.00815456
ZRSR2	0.62901	-1.69734	2.88818	0.00405083	0.00823095
CYLC2	0.569276	-0.0886235	2.88553	0.00408447	0.00829376
NRAP	0.713875	-0.381762	2.88551	0.00408481	0.00829376
VRK1	0.596212	-1.74703	2.88519	0.00408881	0.00829879
SFRP1	-0.246693	1.24911	-2.88425	0.00410085	0.0083201
NOL4L	0.778113	-0.494574	2.88274	0.00412018	0.00835617
STARD10	0.253409	0.360062	2.88169	0.00413367	0.0083804
RBP1	0.546701	-0.324394	2.88148	0.00413644	0.00838288
ATP6V1D	0.109663	0.0902127	2.88006	0.00415482	0.00841697
MON2	0.331796	0.381796	2.87631	0.00420361	0.00851263
ITPRID2	0.274883	0.619118	2.87538	0.0042158	0.00853413
CNTN5	-0.151739	0.413949	-2.86675	0.00433362	0.0087628
DMD	0.334214	1.12069	2.86972	0.00429059	0.00868228
MAGEA13P	0.289515	0.134632	2.86737	0.00432205	0.00874266
TFPI	-0.1358	0.0605235	-2.86595	0.00434274	0.00877795
SLA2	0.596126	3.65254	2.86182	0.0043972	0.0088847
PLA2G12A	0.392323	1.93093	2.85476	0.00449759	0.00908078
AP3S2	0.502498	1.37649	2.85497	0.00449156	0.00907197
PTH1R	0.155831	0.802832	2.85407	0.00450407	0.00909047
IL6ST	-0.0823858	0.0284405	-2.84842	0.00458669	0.00925031
PNMA1	0.611866	3.23413	2.85305	0.00451827	0.00911573
ARHGEF19	0.38097	-1.61462	2.84482	0.00463465	0.00934355
PCDH12	0.0983872	0.575084	2.84008	0.00470287	0.00947756
EMB	0.300744	-3.58912	2.83637	0.00475689	0.00958284
EFEMP2	0.270226	1.48784	2.83043	0.00484794	0.009759
BTBD2	0.499461	1.22165	2.83044	0.00484455	0.0097558
TEK	0.116424	0.168593	2.82437	0.00493908	0.00992401
MTR	0.643375	-0.360096	2.82851	0.00487335	0.0098065
SP140	0.334548	-0.114047	2.82712	0.00489408	0.00984456
ASXL2	0.251739	0.428387	2.82555	0.00491773	0.00988845
GIGYF1	0.372667	1.02474	2.82465	0.00493136	0.00991218
PGM3	0.788352	-0.427163	2.82375	0.004945	0.00993222
POTEC	0.754645	-1.63259	2.82328	0.00495221	0.00994301
NRTN	0.505082	-0.280311	2.82149	0.00497939	0.00999388
CD7	0.234413	0.465094	2.81645	0.00505688	0.0101456
GSTP1	0.600703	0.0841123	2.81394	0.00509591	0.0102201
HMBOX1	0.225848	0.630112	2.8132	0.00510747	0.0102395
MEIOC	0.366664	-3.2496	2.81232	0.00512118	0.0102632
TAF11	0.246889	0.474146	2.81184	0.0051288	0.0102747
PENK	-0.143112	0.0134003	-2.80705	0.00520791	0.0104216
JTB	0.16681	0.387756	2.80888	0.00517533	0.0103641
LACRT	-0.336007	-0.0488734	-2.80854	0.0051807	0.010371
PXDNL	-0.355313	-0.262592	-2.80394	0.00525392	0.0105098
MSX2	0.3299	0.24699	2.80177	0.00528891	0.0105759
CCDC28B	0.340668	0.201871	2.80154	0.00529261	0.0105793
RPS12	0.558791	-4.73823	2.79834	0.00534436	0.0106788
CCDC144CP	0.271807	-0.658071	2.79758	0.00535674	0.0106996
SERPINA5	-0.312669	-2.75316	-2.79447	0.00541035	0.0107984
CDHR2	0.294053	-0.396905	2.79688	0.00536817	0.0107185
SH2D7	0.612629	-0.691217	2.7942	0.00541218	0.0107984
PASK	0.487685	0.705848	2.7927	0.00543685	0.0108436
IL15	0.111511	0.198669	2.79187	0.00545065	0.0108646
TNR	-0.183411	0.705102	-2.79183	0.00545139	0.0108646
RPLP1	0.226148	0.00439516	2.79047	0.00547395	0.0109056
LEPR	-0.125833	0.00567778	-2.77743	0.00569851	0.0113488
JAM2	0.115911	0.375208	2.77687	0.00570806	0.0113636
UPB1	0.423348	-0.128438	2.7756	0.00573004	0.0113948
CSPG4	-0.140998	0.215708	-2.7765	0.00571164	0.0113654
LRIT2	0.310505	-0.617407	2.77636	0.00571316	0.0113654
TLE6	0.981508	0.795515	2.77466	0.00574268	0.0114157
PMVK	0.689807	5.84484	2.77294	0.00577259	0.011471
HELB	0.298368	-0.742018	2.77272	0.00577646	0.0114745
FGD6	0.849587	-3.47165	2.77219	0.0057858	0.0114888
CILP	-0.206285	-0.466487	-2.77176	0.00579419	0.011497
SH3BP1	0.392916	0.508331	2.77177	0.00579301	0.011497
PLCD1	0.290619	0.418602	2.77077	0.00581064	0.0115254
CPTP	0.414011	0.511832	2.76805	0.00585854	0.0116162
C14orf93	0.255061	0.701183	2.76754	0.00586751	0.0116297
NDUFB10	0.260066	0.550222	2.76648	0.0058864	0.0116629
BTN2A1	0.120924	0.137932	2.7579	0.00604442	0.0119672
PRPH	-0.292266	0.0486029	-2.7594	0.00601328	0.0119099
TPSAB1	-0.186345	-0.388131	-2.75608	0.00607367	0.0120207
CYP4B1	0.454795	-1.44376	2.75084	0.00617011	0.0122071
DKKL1	-0.283693	-0.207978	-2.74964	0.0061924	0.0122467
ICAM1	0.134442	0.289993	2.74895	0.00620722	0.0122716
SNTN	0.787418	-0.408201	2.74813	0.00622055	0.0122934
VAMP4	0.277952	-0.472133	2.74795	0.00622389	0.0122955
KRBA1	0.797517	-2.2366	2.74471	0.00628475	0.0124112
ZC3HC1	0.759874	-4.1359	2.74289	0.00631906	0.0124744
MSANTD3	0.339844	0.981381	2.7424	0.00632835	0.0124882
RIBC1	0.79892	-1.93817	2.73546	0.00646129	0.0127459
DNALI1	0.49126	-2.26737	2.73384	0.00649269	0.0128032
MAGEA1	0.498085	-1.14884	2.73044	0.00655889	0.012929
EAF2	0.311446	0.298889	2.72805	0.00660595	0.013017
CGREF1	-0.19454	0.346141	-2.72219	0.00672635	0.013235
NOMO1	0.113577	0.0667595	2.72545	0.00665836	0.0131155
KIF9	0.442923	0.541255	2.72493	0.00666762	0.013129
AIF1	0.291276	-0.253376	2.72441	0.00667792	0.0131445
EIF4ENIF1	0.677977	0.154621	2.71747	0.00681739	0.0134093
IMUP	0.542857	4.20025	2.71474	0.00687397	0.0135156
ITM2A	0.276026	1.11694	2.71431	0.0068819	0.0135263
PKD2L1	0.457606	0.12655	2.71356	0.00689717	0.0135514
CNPY2	0.304158	0.796022	2.71277	0.00691341	0.0135784
ARHGAP45	0.403884	2.82403	2.70318	0.00711712	0.0139633
GSAP	0.868162	-2.79669	2.70527	0.00706896	0.0138789
RPP30	0.375399	0.699109	2.70399	0.00709591	0.0139267
DOCK8-AS1	0.505305	-0.117913	2.69954	0.00719001	0.0141012
EDARADD	0.856737	1.02913	2.69807	0.00722133	0.0141575
SBDS	0.737448	3.67051	2.69697	0.00724489	0.0141939
KCTD20	0.426442	0.605405	2.69696	0.00724515	0.0141939
DBP	0.440604	-2.53054	2.69639	0.00725733	0.0142126
CHRM2	0.733921	0.59414	2.69544	0.00727781	0.0142475
NBPF11	0.609649	-0.758468	2.69261	0.00733884	0.0143618
FGD2	0.344867	-0.0348587	2.69092	0.00737542	0.0144282
CLEC14A	0.131146	0.169173	2.69057	0.00738416	0.0144401
KAT14	0.485203	0.347528	2.68778	0.00744408	0.014552
CDK2AP2	0.941034	-3.06398	2.68757	0.00744876	0.0145559
CHIT1	0.521185	-0.575014	2.6846	0.00751536	0.0146807
MMP15	0.347074	0.235259	2.67962	0.00762961	0.0148878
NHP2	0.232094	-0.876982	2.67957	0.00762634	0.0148878
EHD3	0.564936	5.96181	2.67944	0.00762924	0.0148878
FAM3D	-0.244831	-0.205826	-2.67873	0.00764528	0.014913
SH2B3	0.468906	2.39127	2.66918	0.00786263	0.0153314
ITGB3BP	0.847306	-1.83428	2.6679	0.00789225	0.0153824
IDI2	-0.422404	-0.267049	-2.66781	0.00789446	0.0153824
DNAH1	0.697938	-1.3548	2.66723	0.00790772	0.0154027
MYBPC2	-0.374223	-0.369995	-2.66659	0.00792265	0.0154262
ANKRD52	0.955006	-1.55629	2.66456	0.0079699	0.0155126
SDHAF3	0.79061	-1.6507	2.66204	0.00802885	0.0156218
MUS81	0.741355	-4.52035	2.66152	0.00804118	0.0156401
SGCG	-0.699762	-0.654202	-2.66065	0.00806173	0.0156745
GOLGA4	0.260877	-0.165821	2.6599	0.00807924	0.0157029
VWA1	0.153517	-0.135665	2.65925	0.00809469	0.0157272
ZNFX1	0.412598	-0.153391	2.65741	0.00813838	0.0158065
ENPP7	0.396851	-0.20365	2.65067	0.0083046	0.0161004
RSPH4A	0.315713	-1.94874	2.65505	0.00819478	0.0159103
CEP350	0.334067	0.0156675	2.65416	0.00821613	0.015946
EMC7	-0.614161	0.177989	-2.65313	0.00824076	0.0159881
PTPMT1	0.323554	0.369248	2.65297	0.00824458	0.0159898
NXNL1	0.385697	-2.34648	2.65015	0.00831268	0.0161103
TARM1	0.626123	-1.47194	2.64932	0.00833281	0.0161435
RYK	0.174926	-0.447602	2.64698	0.00838984	0.0162482
CDNF	-0.173115	0.506279	-2.64557	0.00842435	0.0163092
POGLUT1	0.277817	0.757712	2.64437	0.00845387	0.0163605
CD14	0.213183	0.0417853	2.64267	0.008498	0.0164341
GUK1	0.966522	-0.0789617	2.64302	0.00848727	0.0164192
COLQ	0.256223	0.232703	2.64097	0.00853805	0.0165057
RALB	0.26143	0.88937	2.6407	0.00854466	0.0165126
SPINK4	0.217212	-0.00793167	2.6399	0.00856448	0.016545
INS-CPEPTIDE	-0.545665	-0.525844	-2.63207	0.00876622	0.0168864
NCAM2	0.124526	0.50066	2.63665	0.00864691	0.0166982
POLR3D	0.211878	0.705835	2.63643	0.00865139	0.0167009
USP43	0.410585	-0.125928	2.63525	0.00868105	0.0167516
NACA2	0.710611	-0.784687	2.63514	0.00868384	0.0167516
KIN	0.471523	-0.113977	2.63399	0.00871274	0.0168014
SH2D3C	0.211235	-0.0787512	2.63298	0.00873845	0.016845
RPAIN	0.838496	2.09932	2.63242	0.00875256	0.0168661
FAM222B	0.366806	0.892774	2.63035	0.00880541	0.0169544
MPG	0.385332	-1.30024	2.63025	0.00880778	0.0169544
RBM48	-0.445431	-1.66624	-2.62795	0.00886686	0.0170621
PDGFRB	-0.132967	0.107254	-2.62577	0.008924	0.0171659
CAPS	-0.179949	-0.201237	-2.62373	0.00897567	0.0172529
BBX	0.45975	-0.986455	2.62367	0.00897738	0.0172529
FKBP1B	0.624715	4.33376	2.62361	0.00897877	0.0172529
VRK3	0.379351	-4.71915	2.62298	0.00899532	0.0172786
MAGIX	0.325391	-2.56654	2.62248	0.00900821	0.0172972
MACROD2	0.322727	-0.600648	2.62152	0.00903322	0.017339
DOP1B	0.590952	-1.08395	2.61889	0.00910236	0.0174655
IL3RA	0.229508	0.850514	2.61769	0.00913391	0.0175199
UNKL	0.419146	0.990828	2.61715	0.00914799	0.0175407
C4BPB	0.168717	0.334131	2.61122	0.00931092	0.0178152
LIPN	0.454359	-0.28934	2.6137	0.00923966	0.0177102
HNF1A	1.08152	1.05476	2.61354	0.00924401	0.0177122
PYY	0.549239	0.00465499	2.61305	0.00925685	0.0177306
CCDC66	0.505345	-0.41226	2.61256	0.00927019	0.0177498
USH1C	0.306716	0.298555	2.61211	0.00928203	0.0177662
IL4	1.07164	2.08715	2.61071	0.00931952	0.0178253
CEBPB	-0.272383	0.134689	-2.60765	0.00940209	0.0179769
PPP1R14D	0.192741	-0.102436	2.60726	0.00941259	0.0179906
DIS3L2	0.468143	-0.123642	2.60449	0.00948803	0.0181284
ZNF282	0.377031	-0.513598	2.60415	0.00949732	0.0181398
HELZ2	0.369918	0.00608326	2.60366	0.00951083	0.0181592
HSPG2	-0.0977554	0.120179	-2.59827	0.00966159	0.0184405
MAPKAPK2	0.441972	2.3604	2.59732	0.00968557	0.0184798
FOLR1	0.122154	0.168153	2.59206	0.00983762	0.0187434
IL22RA1	-0.288272	-0.245465	-2.59398	0.00977883	0.0186511
BAIAP2L2	0.484259	0.994562	2.59329	0.00979811	0.0186813
VWA5A	0.37218	0.273857	2.59306	0.00980455	0.018687
TMEM132A	-0.367204	-0.714087	-2.59041	0.00987945	0.0188165
ADGRE1	0.27492	-1.50109	2.58948	0.00990565	0.0188598
IFNGR1	0.102829	0.160545	2.58389	0.0100704	0.0191599
ENPP1	-0.20533	-0.40625	-2.58291	0.0100986	0.0192001
PAM	-0.131599	-0.159665	-2.58772	0.00995687	0.0189506
ANKRD35	-0.211033	0.129283	-2.58274	0.0100986	0.0192001
DIP2B	0.617949	0.197522	2.58151	0.010134	0.0192607
SETBP1	0.281835	0.0932649	2.58087	0.0101526	0.0192893
FLCN	0.367851	0.202311	2.57777	0.0102429	0.0194539
RAB3GAP1	0.703561	0.205294	2.57132	0.010433	0.019808
GEMIN8	0.495083	-0.535857	2.5711	0.0104394	0.0198133
NANOG	0.785871	3.14797	2.56897	0.0105029	0.0199267
UBA1	0.397477	0.551699	2.56673	0.01057	0.020047
FETUB	0.155357	0.122889	2.5654	0.0106128	0.0201141
BRPF1	0.944306	-1.42828	2.56572	0.0106006	0.020098
AKR1C4	0.317023	-2.65522	2.56177	0.01072	0.0203101
LINC00471	0.264955	-0.0234707	2.55954	0.010788	0.0204318
TIMP4	-0.15191	-0.427032	-2.5579	0.0108396	0.0205225
SV2A	0.43616	2.2598	2.55579	0.0109033	0.0206358
BMERB1	-0.213952	0.43052	-2.55475	0.0109355	0.0206895
C10orf95	0.297892	-0.681867	2.55386	0.0109631	0.0207345
KIR3DL1	0.484451	-0.0558151	2.55194	0.0110229	0.0208402
DDX10	0.537103	-3.22802	2.55115	0.0110477	0.0208799
PARP4	0.375664	-1.0093	2.54746	0.0111634	0.0210912
MAGEA9	0.900087	-4.58963	2.54349	0.0112896	0.0213221
ZFAT	0.365365	-0.601698	2.54283	0.0113104	0.021354
FAM131C	0.289251	0.0448253	2.54028	0.0113921	0.0215008
ABCC6	0.413554	0.35163	2.54007	0.0113991	0.0215064
ELAVL4	0.432932	-1.80528	2.53954	0.0114159	0.0215307
SYTL1	0.635222	-1.67704	2.53916	0.0114283	0.0215465
COL24A1	-0.206919	0.112246	-2.53721	0.0114913	0.0216578
LYG2	0.275909	-0.774388	2.53663	0.0115101	0.0216856
ADI1	0.313199	0.0481782	2.53576	0.0115384	0.0217313
BLM	0.605282	-0.678148	2.53501	0.0115626	0.0217694
STOML2	0.55951	-0.950839	2.53144	0.0116795	0.0219819
SDC3	-0.193076	0.155427	-2.53121	0.011687	0.0219883
TGFBR1	0.240723	-0.22451	2.53059	0.0117075	0.0220191
AKR7L	0.664558	-0.447167	2.52745	0.0118111	0.0222063
FDXR	0.315636	0.444417	2.52403	0.0119253	0.0224132
NODAL	0.968765	2.9228	2.5234	0.0119462	0.0224448
ZWILCH	0.795095	-0.515052	2.51956	0.0120756	0.02268
TFDP3	0.337427	-3.85164	2.51754	0.0121439	0.0228004
GAS2L3	0.359293	-0.679187	2.51578	0.0122041	0.0229053
OMD	0.131218	1.81646	2.50939	0.0124298	0.0232725
GOLGA2P5	0.54633	-0.757938	2.51155	0.0123493	0.02317
MYSM1	0.228087	-0.389826	2.51043	0.0123882	0.0232348
KIF6	-0.196868	1.00393	-2.50976	0.0124112	0.0232578
ZNF350	0.379834	-0.504327	2.50974	0.012412	0.0232578
NCKAP5	0.791218	1.25542	2.50967	0.0124144	0.0232578
PPM1A	0.257714	-2.66349	2.50958	0.0124176	0.0232578
PCMTD2	0.533529	0.228142	2.50884	0.0124432	0.0232895
ERBB3	-0.0882152	-0.00273167	-2.50269	0.0126643	0.0236789
NFATC4	0.218387	0.450031	2.5074	0.0124934	0.0233754
ANKRD20A1	0.752649	-1.73073	2.50412	0.0126081	0.023582
RTBDN	0.124352	0.804857	2.50191	0.0126862	0.0237115
NFKB2	0.545907	-0.958704	2.50046	0.0127374	0.0237991
CABP4	0.308619	0.260282	2.49786	0.0128301	0.0239639
JMJD1C	0.698663	-1.38108	2.49765	0.0128376	0.0239698
HK2	0.633703	-0.400848	2.49675	0.0128697	0.0240214
PLA2G4D	0.180024	-0.061785	2.49545	0.0129162	0.0240999
PGA4	-0.192635	-0.620074	-2.49433	0.0129594	0.0241722
PEPD	-0.127315	0.0100558	-2.49363	0.0129848	0.0242028
NECTIN1	0.289369	-0.0403045	2.49395	0.0129702	0.0241839
HSPA4L	0.486501	-2.1498	2.49281	0.0130115	0.0242442
MCM3AP	0.200255	-0.486331	2.49251	0.0130222	0.0242559
CEP57L1	0.878603	-2.66356	2.49223	0.0130323	0.0242664
WDR77	0.484438	0.362643	2.49078	0.0130851	0.0243494
BCAT2	0.411277	-0.750898	2.49076	0.0130859	0.0243494
CCL24	-0.241195	-0.966747	-2.48432	0.0133275	0.0247394
HIPK2	0.445146	-1.95366	2.48874	0.0131595	0.0244779
DTHD1	0.441395	-1.03596	2.48819	0.0131794	0.0245064
TNFRSF19	0.136517	0.431821	2.48596	0.0132615	0.0246506
NUDT4	0.394774	0.204826	2.48533	0.0132845	0.0246769
PNKP	0.660305	0.105676	2.48532	0.0132847	0.0246769
CPSF3	0.213414	-0.0184851	2.48423	0.013325	0.0247394
TINAGL1	0.104174	0.643235	2.47749	0.0135822	0.0251689
NEXN-AS1	0.724425	-0.638365	2.48202	0.013407	0.0248741
NRN1	0.24187	0.212051	2.48196	0.0134093	0.0248741
ZNF175	0.50763	-0.619471	2.48099	0.0134451	0.0249319
MFRP	-0.329393	-0.263649	-2.47909	0.0135163	0.0250554
GBP4	0.269122	1.418	2.47605	0.0136302	0.0252493
AGR2	-0.362164	0.757313	-2.47558	0.0136479	0.0252734
HDAC6	0.607758	4.24461	2.47394	0.0137101	0.0253799
GRN	0.115422	0.245902	2.47149	0.0138045	0.0255432
EEIG2	0.485564	0.227432	2.47137	0.0138078	0.0255432
YU005	0.337623	-0.742328	2.47099	0.0138221	0.0255528
CAMSAP2	0.306254	0.786457	2.47098	0.0138224	0.0255528
DKK4	0.156532	0.208892	2.46578	0.0140221	0.0259131
SPRTN	0.577779	-0.687856	2.46321	0.0141217	0.0260873
DNAI7	0.694565	-0.839906	2.4631	0.014126	0.0260873
LAMP3	0.204475	-0.373913	2.46017	0.0142404	0.0262895
TPRN	0.455244	0.977693	2.45899	0.0142867	0.026366
TPT1	0.498266	1.71978	2.45707	0.0143625	0.0264932
SH3BGRL2	0.351252	1.60291	2.45699	0.0143653	0.0264932
RNASEH2A	0.448259	0.617577	2.4559	0.0144086	0.0265639
C10orf90	0.390347	-1.92948	2.45415	0.014478	0.0266826
DRD2	0.697959	0.367567	2.45347	0.0145051	0.0267235
CTRL	0.243359	0.435942	2.45276	0.0145334	0.0267665
TRIM31	0.356991	-1.21314	2.45188	0.0145686	0.0268222
NHSL2	0.541822	0.390865	2.45145	0.0145856	0.0268444
MYO6	0.990983	2.61263	2.44824	0.0147147	0.0270729
KMT2E	0.605043	-0.774745	2.44774	0.0147348	0.0271007
RGS22	0.71288	-2.28005	2.44607	0.0148021	0.0272151
CTSF	-0.134182	-0.588742	-2.44028	0.0150449	0.0276319
CDH12	0.244031	-0.994811	2.44315	0.0149211	0.0274247
HABP2	-0.113093	-0.192359	-2.43947	0.0150765	0.0276726
CHAMP1	0.426536	-2.18713	2.44114	0.0150035	0.0275667
URAD	0.590908	-0.702234	2.44002	0.0150492	0.0276319
ANPEP	-0.146097	0.077746	-2.43865	0.0151087	0.0277223
WASF3	0.450619	2.44108	2.43806	0.0151302	0.0277524
COBLL1	0.402365	0.791308	2.43362	0.0153146	0.0280811
EDNRB	0.152767	0.96331	2.43185	0.0153888	0.0281998
PGM2	0.303792	0.843168	2.43183	0.0153897	0.0281998
TNFSF8	0.17217	0.110223	2.42842	0.0155348	0.0284559
MAN2B2	-0.170447	-0.20222	-2.42268	0.015784	0.028883
CAMK1G	0.577613	0.775871	2.42653	0.0156134	0.0285901
CFAP97	0.281116	0.412265	2.42641	0.0156186	0.0285901
ARPP21	0.945273	0.729969	2.42114	0.0158437	0.0289825
ADGRE5	0.124011	0.309913	2.41988	0.0158996	0.0290719
FABP4	0.196544	-0.163179	2.4198	0.0159033	0.0290719
BCL7B	0.144533	0.295307	2.41911	0.0159316	0.0291137
SCG2	-0.132219	0.33092	-2.41847	0.0159592	0.0291544
S100A13	0.16193	0.978343	2.41785	0.0159858	0.0291932
ASAP3	0.355866	1.89649	2.41714	0.0160166	0.0292352
PACRGL	0.800184	-1.71672	2.41708	0.0160196	0.0292352
XIRP2	0.416487	-0.343396	2.41519	0.0161017	0.0293749
SH3GL3	0.707633	-0.123077	2.41469	0.0161235	0.0294048
CEND1	-0.264212	-3.7	-2.41125	0.0162746	0.0296704
CEP295NL	0.317155	0.0413839	2.41064	0.0163015	0.0297071
CSN1S1	0.630474	-0.635231	2.41055	0.0163057	0.0297071
SPTLC1	0.207692	0.750141	2.40715	0.0164563	0.0299714
DCP2	0.29268	0.42733	2.40633	0.0164927	0.0300277
PASD1	0.588816	-0.652735	2.40522	0.0165422	0.0301076
AHNAK	-0.135417	-0.184847	-2.40494	0.016555	0.0301207
PHF12	0.709553	-0.938383	2.40468	0.0165663	0.0301312
APTX	0.462234	-0.380655	2.40286	0.0166483	0.0302701
IL17A	0.367898	1.27042	2.39928	0.01681	0.0305539
MEF2C	0.294043	1.59446	2.39494	0.0170076	0.0309026
IFNGR2	-0.2158	-0.275154	-2.39475	0.0170164	0.0309082
PEAK1	0.413448	-0.243717	2.39432	0.017036	0.0309334
CLEC4M	-0.151153	0.0162126	-2.39365	0.0170687	0.0309824
SPATA1	0.552959	-2.06104	2.39148	0.017167	0.0311505
HRG	-0.1035	0.313695	-2.38826	0.0173211	0.0313985
SELENOO	0.100078	0.101485	2.39031	0.0172207	0.0312374
GPD1	-0.254721	-2.53147	-2.38873	0.0172944	0.0313605
ATP6V1C2	0.298019	-1.49229	2.38708	0.0173712	0.0314787
ACE	-0.134227	0.116185	-2.38415	0.0175118	0.0317017
NYAP1	0.336256	-0.459233	2.38458	0.017488	0.0316797
ANKS3	0.538052	0.706364	2.38424	0.0175041	0.0316984
TDO2	0.322098	-0.282255	2.3825	0.0175861	0.0318255
RPA2	0.411312	0.532188	2.38133	0.0176412	0.0319147
TRIOBP	0.526306	-2.82699	2.38096	0.0176589	0.031936
FGF19	0.266153	-0.172733	2.37362	0.0180161	0.0325384
NUBP1	0.314015	0.624101	2.37831	0.0177846	0.0321525
ATRX	0.476637	-0.357571	2.37455	0.0179649	0.0324676
SSB	0.301065	-0.0152142	2.37379	0.0180012	0.0325224
TLR3	-0.126452	0.339941	-2.371	0.0181361	0.0327443
CASKIN2	0.398655	-1.69196	2.36797	0.0182838	0.0329998
PBX1	0.368487	-1.2726	2.36773	0.0182952	0.0330094
KIF3B	0.531309	0.776531	2.36413	0.018472	0.0333173
DAZ4	0.251648	-0.824162	2.36234	0.0185602	0.0334653
DHODH	0.739103	-1.45803	2.36175	0.0185893	0.0335066
GIPR	0.328583	0.158529	2.36074	0.0186395	0.0335859
BMI1	0.166935	0.143195	2.35954	0.0186991	0.0336821
DYNC1H1	0.233337	0.647125	2.35899	0.0187267	0.0337205
PPFIA4	0.553735	0.778076	2.35851	0.0187508	0.0337526
PTPRR	-0.126217	0.493932	-2.35826	0.0187632	0.0337638
ZNF830	0.35204	-0.312744	2.35671	0.0188404	0.0338915
SPZ1	0.190629	-0.0319066	2.35233	0.0190615	0.0342778
RAB33A	0.553791	1.63816	2.34838	0.0192626	0.0346279
AKAP7	0.243518	-1.2919	2.34824	0.0192695	0.0346287
SIK3	0.301287	0.660783	2.3468	0.0193431	0.0347433
PNMA5	0.86588	3.31833	2.34675	0.0193461	0.0347433
CD36	0.235958	-0.443637	2.34249	0.0195655	0.0351257
TNFRSF21	-0.105673	0.0855781	-2.33312	0.0200632	0.0359553
BMP10	0.107667	-0.573447	2.33304	0.0200674	0.0359553
PTGDS	-0.139317	-0.0489659	-2.3376	0.0198239	0.0355779
SHPRH	0.182911	-0.204402	2.33512	0.0199505	0.0357932
STK26	0.705257	-0.787115	2.33483	0.0199661	0.0358093
ZUP1	0.318019	0.922966	2.33374	0.0200234	0.0359002
PTGR1	0.254078	0.804223	2.32754	0.0203607	0.0364445
C2orf81	0.283359	-0.252664	2.32984	0.0202305	0.0362354
RABEPK	0.243642	0.999419	2.3286	0.0202969	0.0363424
MFAP3	0.924339	2.22499	2.32691	0.0203874	0.0364802
NFYA	0.431646	-1.25601	2.32558	0.020459	0.0365963
THSD1	-0.170486	-0.114256	-2.32545	0.0204663	0.0365971
LRRC49	0.616943	-4.87554	2.32456	0.020514	0.0366705
VTCN1	-0.325813	0.129472	-2.32406	0.0205412	0.0367069
ZNRF4	0.88291	4.18121	2.32013	0.0207545	0.0370759
GAB4	0.354389	-2.03604	2.3194	0.0207943	0.0371347
ENPP2	-0.117688	0.122004	-2.31833	0.020855	0.0372308
BRD3	1.02439	2.90028	2.31727	0.0209112	0.0373188
BRF1	0.217392	-0.012301	2.31642	0.0209578	0.0373897
USP36	0.431807	0.543705	2.31614	0.0209733	0.037405
KAZN	0.369947	2.11361	2.31513	0.0210289	0.0374918
ARHGAP5	0.369854	1.64616	2.31155	0.0212272	0.0378251
UBL4B	0.39318	0.468712	2.31151	0.0212299	0.0378251
DNAJB13	0.792368	-1.13054	2.31099	0.0212586	0.0378591
LHX1	0.316196	-0.502625	2.31091	0.0212629	0.0378591
PSTPIP2	0.415661	5.97513	2.30381	0.0216692	0.0384938
KIF22	0.457534	2.50233	2.30924	0.0213561	0.0380125
ACOT12	0.726028	-1.30532	2.30825	0.0214116	0.0380987
PNLIP	-0.204229	-0.487365	-2.30674	0.0215001	0.0382436
CDHR4	0.31553	-0.218554	2.30593	0.0215422	0.0383058
JADE1	0.82199	-0.600649	2.30558	0.0215621	0.0383287
NUAK2	0.617397	-2.06065	2.30505	0.0215919	0.0383691
OXT	-0.437922	-0.0700667	-2.29899	0.0219439	0.0389179
HRAS	0.377754	-1.56652	2.30258	0.021732	0.0385927
LTF	0.155035	-0.00472885	2.30131	0.0218061	0.0387116
KNDC1	0.725734	-2.56536	2.30047	0.0218522	0.0387806
TSPY3_TSPY10	0.220283	-0.241673	2.2998	0.0218905	0.0388359
MAPKBP1	0.171126	0.031857	2.29404	0.0222217	0.0393977
DIXDC1	0.470261	1.11587	2.29212	0.0223332	0.0395823
CYB5A	0.358651	0.314335	2.28908	0.0225107	0.0398839
ASAP2	0.417788	4.64853	2.28841	0.02255	0.0399404
CCDC102B	0.246443	-0.74813	2.2871	0.0226266	0.0400629
LURAP1	0.208486	0.186146	2.28553	0.0227193	0.0402139
CUL4B	0.321216	0.341568	2.28519	0.0227394	0.0402364
CTNNA2	0.553229	0.27456	2.28378	0.022823	0.0403712
GBA3	0.292061	0.115961	2.28214	0.0229205	0.0405303
MAGEB4	0.350064	0.341649	2.28085	0.0229975	0.0406495
TP73	0.732071	-0.335725	2.28075	0.0230029	0.0406495
STAG3	0.351155	0.462592	2.28051	0.0230173	0.0406617
THBD	0.0922474	0.309233	2.27441	0.0233917	0.0412287
AKR1B1	0.325631	3.39442	2.27939	0.0230845	0.0407631
RND3	0.525482	-0.434712	2.2793	0.0230898	0.0407631
SHPK	0.20957	-0.0181568	2.27903	0.023106	0.0407785
FABP2	0.206681	0.0211057	2.2723	0.0235202	0.0414283
PBK	0.625557	-0.229457	2.27779	0.0231807	0.0408969
EDAR	-0.28952	1.24753	-2.27756	0.0231943	0.0409076
SLC13A1	0.266358	-0.94094	2.27635	0.0232671	0.0410225
SNAP91	0.890612	1.02175	2.27396	0.0234118	0.0412508
LIMCH1	0.432381	0.676556	2.27158	0.0235564	0.0414786
MAP1LC3B2	0.693195	0.71698	2.26881	0.0237257	0.0417631
RNASE3	0.481321	-1.31395	2.26235	0.0241325	0.0424239
IL1RAP	-0.128449	0.64306	-2.26561	0.0239246	0.0420995
FOLR3	0.957198	-2.28917	2.2583	0.0243852	0.0428126
PARP3	0.567232	-1.40943	2.26379	0.024035	0.0422801
MYL11	-0.324414	0.160275	-2.26318	0.0240729	0.0423329
ST8SIA6	0.276671	-2.33314	2.26145	0.0241806	0.0424948
NAGPA	-0.0711462	0.239582	-2.25419	0.0246449	0.0431845
KAT6A	0.321106	0.129769	2.25951	0.0243016	0.0426935
STAC	0.582156	0.801092	2.25883	0.0243447	0.0427553
PJA1	0.599672	-1.13731	2.25782	0.0244075	0.0428379
CDH4	0.501611	-1.66651	2.25746	0.0244306	0.0428644
NUTM2B	0.460381	1.0364	2.25725	0.0244438	0.0428737
MATN3	0.157263	0.999417	2.25542	0.0245589	0.0430616
DNASE1	-0.160533	-0.0794374	-2.25495	0.024591	0.0431039
FCAMR	0.216209	0.482408	2.24786	0.0250487	0.0438211
RNF31	0.70668	-1.31765	2.25302	0.024711	0.0432863
GUCY2C	0.631052	-0.551935	2.25221	0.0247627	0.0433628
CEP290	0.55639	-0.705904	2.25042	0.0248766	0.0435482
POLR3F	0.231757	0.805285	2.24859	0.0249937	0.0437389
CTDSPL	0.342526	1.50425	2.24724	0.0250806	0.0438627
TSGA10	0.228241	-0.217172	2.24651	0.0251279	0.0439313
ANXA1	0.199297	-0.350131	2.2401	0.025552	0.0445575
PPP1R14A	0.35861	3.35118	2.2458	0.0251736	0.0439969
APOB	-0.168944	-0.914043	-2.24482	0.0252407	0.0441
SIGLEC5	0.608589	-0.0795271	2.24458	0.0252543	0.0441094
CACNA1H	-0.292389	0.505136	-2.24394	0.025294	0.0441645
RPRD1A	0.434108	-1.14595	2.24265	0.0253778	0.0442966
GUCA2A	-0.121886	0.38941	-2.24112	0.0254789	0.0444587
ARL14EP	0.483778	0.735982	2.24037	0.0255262	0.0445268
MAP7	0.143309	0.588889	2.23921	0.0256024	0.044631
PVALB	0.416582	2.44746	2.2353	0.0258591	0.045064
IQCC	0.29524	0.525531	2.23292	0.0260171	0.0453247
DLEU7	0.615483	0.298891	2.23245	0.0260481	0.0453642
RECQL5	0.63696	-2.04323	2.22969	0.0262324	0.0456704
RADIL	0.2756	0.284248	2.22709	0.0264068	0.0459593
CTRC	-0.223005	0.527363	-2.21739	0.0270747	0.0470231
CDAN1	0.13152	0.135128	2.22272	0.0267026	0.0464591
TUT4	0.66965	-3.67718	2.2206	0.0268468	0.046695
TSGA10IP	0.562929	0.267367	2.2198	0.0269012	0.0467745
CD3E	0.485765	-0.391104	2.21922	0.026941	0.0468288
DUSP19	0.331736	1.39595	2.21755	0.027056	0.0470134
MEOX1	0.223112	-1.10362	2.21721	0.0270789	0.0470231
DNAJC12	0.352985	2.31027	2.21641	0.0271344	0.0471043
NPTX2	-0.125446	0.341865	-2.21471	0.0272537	0.0472963
ZCCHC2	0.653272	-0.935902	2.2138	0.0273142	0.0473861
ACSM5	0.353192	-0.022625	2.2112	0.0274955	0.0476853
MBIP	0.289952	-0.158949	2.21074	0.027527	0.0477246
DIAPH3	0.408415	1.12023	2.20982	0.0275914	0.047821
EXOSC5	0.329591	0.50456	2.2065	0.0278246	0.0482097
CSF2RB	0.131544	0.548899	2.20586	0.0278692	0.0482716
ETNK2	0.208789	1.1393	2.20262	0.0280985	0.0486531
SSH2	0.242859	0.246103	2.20238	0.0281158	0.0486675
ATP2C1	0.378211	-0.190802	2.20175	0.0281603	0.0487289
MNAT1	0.116379	0.0138379	2.20116	0.0282024	0.0487861
GSDMA	0.531356	-0.693731	2.1994	0.0283282	0.0489882
CNTN4	-0.0786596	0.231729	-2.19668	0.0285253	0.0493133
GAD1	-0.552832	-0.227374	-2.19621	0.0285574	0.049353
TSPAN7	0.651906	-0.794363	2.19607	0.0285669	0.0493537
NR1D2	-0.593153	-2.95199	-2.19459	0.0286741	0.049523
IL2	0.485896	-0.00986862	2.18955	0.02904	0.0501389
KXD1	0.363806	-0.404457	2.18812	0.0291449	0.0503039
IL23R	-0.15264	0.218083	-2.18766	0.0291785	0.0503459
KIAA2026	0.641671	0.302652	2.18675	0.0292452	0.0504449
KIAA1549	0.375148	-0.0443119	2.18422	0.0294323	0.0507515
LRFN1	0.206216	-0.022245	2.18372	0.0294689	0.0507985
PLK2	0.946824	0.466182	2.18235	0.0295705	0.0509573
MTG2	0.541494	-0.0556319	2.18203	0.0295942	0.050982
ALDH1A3	0.476816	-0.334896	2.17717	0.0299572	0.0515807
SPOCK1	-0.103776	0.498719	-2.17712	0.0299608	0.0515807
UBE2E2	0.24929	-0.111041	2.17669	0.0299928	0.0516073
TPX2	0.432406	-0.216529	2.17666	0.0299954	0.0516073
WFDC2	0.12287	-0.291227	2.16985	0.030519	0.0523751
KLB	0.200983	0.498492	2.17383	0.0302085	0.0519466
SLC19A1	0.266271	0.473591	2.17379	0.0302118	0.0519466
SERPINA9	0.329741	-0.140322	2.17194	0.0303518	0.0521707
MSL2	0.352016	0.330845	2.17099	0.0304242	0.0522695
GVQW3	0.368394	-0.0796775	2.17093	0.0304285	0.0522695
MR1L2	0.377419	-1.76971	2.17069	0.0304467	0.052284
REG3A	-0.189337	-0.358306	-2.16998	0.030503	0.0523641
CABP2	0.397269	-2.46996	2.1676	0.0306827	0.0526392
PNMA8A	0.311529	-0.475801	2.16654	0.0307638	0.0527617
SERPINI2	-0.230956	-0.200095	-2.16542	0.0308498	0.0528924
TREM2	0.199854	-0.843463	2.15853	0.0313932	0.0537219
SOSTDC1	-0.225661	-0.104162	-2.16424	0.0309412	0.0530323
GBF1	0.798518	-0.748928	2.16287	0.0310471	0.053197
NLRP14	0.292105	-0.00804039	2.16218	0.0311006	0.0532717
GRAMD1A	0.433612	-0.210193	2.16178	0.0311315	0.0533078
STOX2	0.365655	-0.414982	2.15884	0.03136	0.053682
SPAG1	0.238171	0.60889	2.15764	0.031454	0.0538089
TSC1	0.434629	-1.66051	2.15742	0.0314713	0.0538215
ZNF385B	0.559271	-1.55011	2.15715	0.0314925	0.0538408
CAP2	-0.266515	0.381699	-2.1569	0.0315122	0.0538574
KANSL1	0.3457	-1.07861	2.15466	0.0316884	0.0541414
DCN	0.0531341	0.254081	2.15316	0.031806	0.0543252
SERPINA11	0.20296	1.81437	2.15234	0.0318738	0.0544238
KIAA2013	0.271472	-0.537007	2.14667	0.0323225	0.0551725
ARHGEF28	-0.256803	-0.0599597	-2.14575	0.0323969	0.0552822
MYO5C	0.339163	-2.17726	2.14496	0.0324605	0.0553732
LTBP3	0.167264	-0.141459	2.14465	0.0324854	0.0553982
FAM193B	0.309807	-4.34843	2.14082	0.0327942	0.0559071
ECE1	0.102807	-0.337104	2.14069	0.032805	0.055908
LHX2	0.602277	-1.48839	2.14029	0.0328377	0.055946
CCER2	-0.16938	0.30825	-2.13894	0.0329472	0.056115
VWA8	0.23416	-0.127175	2.1357	0.0332118	0.0565479
GTF2IRD1	-0.144529	-0.000998715	-2.13398	0.0333532	0.0567707
LY6K	0.485535	-0.243753	2.13291	0.0334414	0.0569029
IGDCC3	-0.492906	-3.25621	-2.132	0.033517	0.0570137
FHIP1B	0.378488	-1.06471	2.13035	0.0336536	0.0572281
ENTHD1	0.899825	1.78728	2.1276	0.0338821	0.0575986
CYP1A2	0.46364	-1.18034	2.12664	0.0339625	0.0577171
DNAJC28	0.84544	0.539748	2.12626	0.0339937	0.057752
AMOT	0.152305	0.563377	2.11881	0.0346314	0.0587799
PLA2G1B	-0.130525	0.137684	-2.12426	0.0341643	0.0580235
SSTR3	0.237804	0.754919	2.11956	0.0345587	0.058675
DZIP3	0.314727	0.451432	2.11556	0.0348997	0.0592168
TEX9	0.299164	0.113469	2.11396	0.0350367	0.0594259
PAEP	0.458206	-5.51746	2.11386	0.0350449	0.0594259
PSMA2	0.84896	-0.689093	2.11057	0.0353287	0.0598884
CLSTN3	-0.143789	0.619266	-2.1075	0.0355956	0.0603219
GRIP2	0.218552	0.606835	2.10194	0.0360819	0.0611269
AKT3	0.736675	2.12445	2.1014	0.0361292	0.0611878
HYDIN	0.357878	-0.652625	2.1006	0.0362003	0.0612891
PRSS27	-0.155941	-0.261452	-2.093	0.0368852	0.0623511
ZNF131	0.460481	0.463821	2.09934	0.0363113	0.0614578
C12orf40	0.364673	-0.281877	2.09906	0.0363361	0.0614806
CEACAM1	0.186369	-0.0466265	2.09088	0.037076	0.0626149
TOGARAM1	0.248624	-0.76089	2.09727	0.0364948	0.0617297
KHDRBS3	0.301973	0.497819	2.0962	0.0365904	0.061872
KIRREL2	-0.149722	-0.15199	-2.09267	0.0369059	0.0623666
RSAD2	0.407986	0.133723	2.0923	0.0369389	0.0624029
DPH3P1	0.384229	-0.795167	2.09004	0.0371426	0.0627079
HS3ST3B1	-0.132989	0.466509	-2.08977	0.0371668	0.0627291
ILF2	0.69765	-1.37515	2.08938	0.037202	0.0627689
CYSRT1	0.750287	1.66245	2.08775	0.0373502	0.0629994
ACRV1	-0.195843	-0.0737356	-2.08755	0.0373683	0.0630103
YKT6	0.479588	-0.548929	2.08603	0.0375066	0.0632237
NTF3	0.13904	1.04507	2.08339	0.0377472	0.0636096
USP31	0.330919	0.570918	2.07939	0.0381148	0.0641895
AMMECR1L	0.263915	0.184246	2.07939	0.0381151	0.0641895
HIF1A	0.262336	-0.961755	2.07915	0.0381374	0.064207
NPDC1	0.107562	0.431851	2.07225	0.0387879	0.0651602
MTAP	0.296968	0.643075	2.0772	0.0383171	0.0644896
NT5C3B	-0.196356	-0.471789	-2.07667	0.0383669	0.0645532
NKRF	0.469728	-1.21548	2.07539	0.0384852	0.0647322
FIG4	0.18113	0.00462894	2.07507	0.0385155	0.0647631
AMBN	-0.412211	-0.159687	-2.07427	0.0385894	0.0648671
EPHX2	0.253672	-0.461097	2.07359	0.0386531	0.0649539
KIF13B	0.700114	2.54673	2.0718	0.0388205	0.0651948
BTBD3	0.891108	-0.741797	2.06924	0.0390615	0.0655693
DDIT3	0.265906	0.0347363	2.06917	0.0390677	0.0655693
ATG101	0.174326	0.251484	2.06623	0.0393456	0.0659984
ENDOD1	0.684944	1.91487	2.06621	0.0393478	0.0659984
C5orf34	0.302208	0.525956	2.06571	0.0393947	0.0660566
MAPK4	0.428204	-1.82075	2.0638	0.039577	0.0663418
SF3B3	0.724267	2.53772	2.06349	0.0396064	0.0663704
SPATA19	0.722191	1.61883	2.06196	0.0397518	0.0665935
KCTD19	0.506183	-1.44506	2.06006	0.0399341	0.0668782
HHLA1	0.67568	1.26211	2.05779	0.0401523	0.0672228
CACTIN	-0.730977	-1.1496	-2.05563	0.0403611	0.0675515
NUDT15	0.291685	0.321626	2.05548	0.0403764	0.0675562
PARD3	0.361498	2.5571	2.05426	0.0404946	0.067733
ABHD5	0.36038	0.512095	2.05324	0.0405937	0.0678778
KHDC3L	0.535131	-2.58636	2.05191	0.0407237	0.0680742
SCN4A	0.605157	-2.4389	2.05066	0.0408456	0.0682568
EFHD1	-0.138511	-0.438384	-2.04821	0.0410855	0.0686365
MCMBP	0.173376	0.0198304	2.04204	0.0416964	0.0696356
RAPGEF6	0.510232	-0.539053	2.04191	0.0417098	0.0696364
TEX13A	0.349845	0.240362	2.03995	0.0419048	0.0699405
GRIN2B	0.29102	0.283508	2.03922	0.0419784	0.0700416
PHLDB2	0.52287	-1.70748	2.03753	0.0421479	0.0702981
BTC	0.357844	-0.32234	2.03743	0.0421581	0.0702981
PDXDC1	0.246792	0.6661	2.03392	0.0425119	0.0708663
SCN2B	0.315764	0.278853	2.03378	0.0425265	0.0708688
MYL5	0.425209	0.77893	2.03172	0.0427359	0.0711958
TP53INP2	0.179692	-0.0328078	2.03114	0.0427947	0.0712717
BEND5	0.732269	0.765316	2.03047	0.0428625	0.0713627
RIOK2	0.257398	-0.245753	2.03011	0.0428992	0.0714019
TEF	0.256222	-0.198733	2.02802	0.0431126	0.0717351
SPATA24	0.229925	-0.130304	2.02623	0.0432964	0.0720125
ROBO3	-0.177152	-0.0959957	-2.02614	0.043306	0.0720125
NGFR	0.120042	0.167096	2.01884	0.0440716	0.0731283
FAM120C	-0.346125	-4.68728	-2.02514	0.0434091	0.0721617
PLP1	0.189432	0.124649	2.02446	0.043479	0.0722558
CCL16	0.280037	-0.333373	2.02391	0.0435385	0.0723325
CFB	-0.0903575	0.0391486	-2.01929	0.0440223	0.0730689
SPINT3	-0.390926	-2.3965	-2.02254	0.0436774	0.0725409
NPTN	-0.368693	-0.000710415	-2.01951	0.0439921	0.0730411
ATP1B1	0.21019	0.263087	2.01682	0.044274	0.0734416
RTEL1	0.477516	0.240012	2.01644	0.044314	0.0734855
IL13	0.571674	-3.32736	2.01488	0.0444772	0.0737336
SPATA18	0.200711	-0.0377003	2.01411	0.0445589	0.0738463
ADGRF2	0.486756	-1.7905	2.0139	0.0445809	0.0738601
TNFSF9	-0.313632	-0.0884986	-2.01236	0.0447436	0.0741071
DLL1	0.103614	0.100095	2.00427	0.045615	0.0754578
MTERF2	0.217049	-0.778376	2.00929	0.0450692	0.0746234
CRLF2	0.562482	-0.717089	2.00424	0.0456086	0.0754578
STARD8	0.134799	-0.00770672	2.00422	0.0456112	0.0754578
CLSPN	0.481604	-0.536683	2.0032	0.0457207	0.0755931
SEMA5A	0.245446	0.210174	2.00316	0.0457247	0.0755931
VSNL1	-0.117569	0.0502334	-1.99782	0.0463031	0.076526
ANKRD20A12P	0.489719	-0.540071	1.99683	0.0464107	0.0766804
CCDC172	0.582316	-2.9223	1.99632	0.0464671	0.0767501
SCEL	0.109207	0.0683897	1.99552	0.0465546	0.0768711
FAM72A	0.144738	0.725947	1.99512	0.0465981	0.0769196
EDDM3B	-0.175594	-0.96135	-1.99341	0.0467858	0.0772058
SHD	0.360756	-0.96734	1.99314	0.0468148	0.0772302
CDH6	-0.105154	-0.308789	-1.98517	0.0477075	0.0786309
SRGAP2B	0.575883	-0.958142	1.99076	0.0470773	0.0776395
MICAL1	0.32195	2.19109	1.98705	0.0474878	0.0782927
FREM2	-0.220326	0.292754	-1.98216	0.0480339	0.0791449
YJU2B	0.546949	-3.91161	1.9819	0.0480636	0.0791695
OBP2B	-0.185386	0.166387	-1.98071	0.0481976	0.0793662
TFAP2A	0.429547	0.172485	1.97997	0.048281	0.0794793
SEPTIN3	0.215954	-0.240012	1.9796	0.0483222	0.0795229
IL2RG	0.109956	-0.0472791	1.97912	0.048377	0.0795849
MAP3K4	0.484973	1.63618	1.97901	0.0483893	0.0795849
FABP6	0.161426	0.841811	1.97503	0.0488407	0.080303
RPAP2	0.470506	-0.407543	1.9744	0.0489118	0.0803955
GSTM4	0.484404	-2.19321	1.97239	0.0491421	0.0807495
REST	0.386299	-0.718928	1.97035	0.0493756	0.0811085
NTF4	-0.168554	0.339746	-1.9697	0.0494511	0.0812078
DSC2	0.0944641	0.0348589	1.96348	0.0501724	0.0823674
RALBP1	0.174521	0.10761	1.9628	0.0502493	0.0824685
FGG	-0.162443	0.415418	-1.95903	0.0506987	0.0830299
ARPIN	0.559682	-0.995305	1.96249	0.0502863	0.0825043
ADCY3	0.575671	-0.484348	1.96167	0.0503819	0.082636
GARRE1	0.236982	-0.0623937	1.96104	0.050455	0.0827309
ADCYAP1R1	-0.14886	-0.444859	-1.96004	0.0505726	0.0828986
MCF2L2	0.586902	-1.65128	1.95906	0.0506874	0.0830299
GAK	0.647839	2.2435	1.95901	0.0506933	0.0830299
VWA5B2	0.28171	-0.660144	1.95788	0.0508264	0.0832139
DSCC1	0.336673	-2.08524	1.95738	0.0508856	0.0832856
UBA52	0.154631	0.116847	1.95706	0.0509234	0.0833222
SUMF1	0.432864	0.114967	1.95605	0.0510418	0.0834907
KLK10	0.115654	0.175705	1.94846	0.0519557	0.0848318
STON1	0.524843	-0.506569	1.95334	0.0513637	0.0839919
ASB3	0.444871	-0.712654	1.95224	0.0514934	0.0841785
SCAF11	0.309937	0.225738	1.95207	0.0515145	0.0841875
INSR	0.053708	-0.0226343	1.9511	0.0516297	0.0843274
OTOR	0.384393	-0.175479	1.95109	0.0516313	0.0843274
NHS	0.326694	0.875365	1.94693	0.0521289	0.0850789
ZFP57	0.214395	0.0803742	1.94685	0.0521386	0.0850789
CCDC40	0.331343	-0.49583	1.94655	0.052175	0.0851128
STAG1	0.237331	0.284362	1.94538	0.0523156	0.0853164
PTPRN2	-0.0933856	0.285557	-1.94394	0.0524905	0.0855757
SCIN	0.210943	-0.0665517	1.94196	0.0527304	0.0859411
APOBR	0.144142	0.171193	1.93412	0.0536994	0.0873362
CCDC168	0.671019	-1.45186	1.93822	0.0531856	0.0866519
TEPSIN	0.506138	-1.88831	1.93811	0.0531986	0.0866519
EXOSC10	0.230488	0.380455	1.93713	0.0533191	0.0868221
SPAG8	0.163122	0.253623	1.93578	0.0534843	0.0870649
ZBTB7B	0.248523	-3.18749	1.93537	0.0535351	0.0871214
YO027	0.27016	0.0655342	1.93404	0.0536993	0.0873362
IGF1R	-0.0746885	0.208982	-1.93242	0.053899	0.0876345
CSH1	0.0784542	-0.195754	1.93101	0.0540785	0.0878471
PMS1	0.692302	0.886157	1.93161	0.0539991	0.0877708
CHD6	0.275591	-0.560335	1.93101	0.0540741	0.0878471
NRXN1	-0.125613	-1.17698	-1.92977	0.0542277	0.0880631
MAGEC2	0.564042	0.118566	1.92843	0.0543941	0.0883068
CDKL5	0.763021	-0.439375	1.9283	0.0544111	0.0883078
CLIC5	0.179486	0.182608	1.92812	0.0544325	0.0883161
A1BG	0.0629017	0.0905382	1.92398	0.0549584	0.0890893
COL2A1	-0.20143	1.39487	-1.92631	0.0546597	0.0886582
IL5	0.597642	-3.68647	1.92615	0.0546793	0.0886633
ENTPD3	-0.17237	0.387006	-1.92301	0.0550731	0.0892484
TRMT13	0.202029	-0.174739	1.92276	0.0551055	0.0892742
DPEP1	-0.1163	-0.0991106	-1.92255	0.0551316	0.0892898
IQCG	0.230485	0.520355	1.92101	0.0553256	0.0895772
HIPK4	0.494482	-0.259862	1.92014	0.0554354	0.0897281
EPN3	0.29517	-0.291421	1.91873	0.0556142	0.0899905
IL13RA2	0.717832	0.452346	1.91578	0.0559898	0.0905541
TUBGCP5	0.483531	-1.24716	1.91573	0.055996	0.0905541
NCKIPSD	0.19438	0.944048	1.91482	0.0561127	0.0907158
CFAP20DC	0.552477	-0.849456	1.91469	0.0561298	0.0907163
WASL	0.691147	-1.81754	1.91395	0.0562241	0.0908417
TCHHL1	0.266156	0.31612	1.9128	0.0563715	0.0910526
REG1B	-0.166166	-0.152242	-1.91169	0.0565172	0.0912335
PMCH	0.25586	-1.59369	1.91192	0.0564846	0.091208
PDRG1	0.378503	-1.06146	1.90538	0.0573317	0.0925206
FBXO42	0.683713	-0.202946	1.90448	0.0574492	0.0926827
SSH3	0.115689	0.434075	1.90186	0.0577915	0.0932071
DAZ1	0.390751	-1.07253	1.90116	0.0578834	0.0933275
CDK12	0.583094	-4.22223	1.89925	0.0581337	0.0937031
PPP1R1B	0.288431	-0.135873	1.89721	0.058403	0.0941092
BPIFA3	0.458529	-0.264541	1.89685	0.0584512	0.0941587
GPC4	0.211821	-0.793507	1.89248	0.0590321	0.0950663
CFAP92	0.238277	-4.35365	1.89059	0.0592848	0.0954448
PDE4D	0.377159	-0.74009	1.88941	0.0594427	0.0956705
C7orf25	0.227207	-0.210788	1.88926	0.0594635	0.0956756
LVRN	0.301404	-0.589475	1.88878	0.0595271	0.0957495
IFT74	0.422715	-0.703177	1.88841	0.0595772	0.0958016
CFAP299	0.218514	0.393723	1.8865	0.0598338	0.0961856
DIPK1C	-0.275581	-0.566152	-1.88611	0.0598869	0.0962424
FBXO16	0.320286	-0.855124	1.88572	0.0599392	0.0962978
NAV2	0.45442	-0.372769	1.88483	0.0600606	0.0964642
SPECC1	0.545494	5.08408	1.88118	0.0605565	0.0972318
ROR2	0.513177	1.30883	1.88079	0.0606086	0.0972865
ADGRF4	-0.426624	-0.653164	-1.87975	0.0607515	0.097487
ARHGAP31	0.620919	1.2811	1.87913	0.0608363	0.0975942
DCLK3	0.586401	-1.94635	1.87689	0.0611432	0.0980575
MEIS2	0.309751	0.303345	1.87639	0.0612121	0.0981389
EID1	0.340405	-0.135491	1.87577	0.0612964	0.0982448
BCL2	0.156354	1.20258	1.87432	0.0614975	0.098538
TECTA	0.47133	0.076916	1.87138	0.0619034	0.099159
FRMD1	-0.755651	-1.07921	-1.86943	0.0621751	0.0995647
TNFSF11	-0.160348	1.04687	-1.86899	0.062236	0.0996328
SH2D4B	0.316309	0.383975	1.86729	0.0624741	0.0999845
TBCK	0.276764	0.110625	1.8629	0.0630907	0.100941
SRFBP1	0.390484	-0.724948	1.86053	0.0634246	0.101446
PTPN14	0.472385	-0.534174	1.86032	0.0634554	0.101465
DHX37	0.297355	-0.542728	1.85838	0.0637297	0.101873
HPGDS	0.151742	0.504663	1.85808	0.0637732	0.101913
IL33	0.20619	0.107172	1.85542	0.0641531	0.10249
TNFRSF11B	0.0927669	0.00642794	1.84765	0.0652827	0.10411
CST3	0.0892793	0.121719	1.85404	0.0643553	0.102782
PRR4	-0.196715	0.327718	-1.84741	0.0653169	0.104134
IRF2BPL	0.216314	0.322656	1.85354	0.0644212	0.102857
SHROOM1	0.533585	-0.396982	1.85182	0.0646696	0.103223
DDX53	0.397632	-0.326223	1.85008	0.0649205	0.103593
CTAGE3P	0.178046	-0.276988	1.84771	0.0652627	0.104109
ASZ1	0.269553	-0.228506	1.84701	0.0653646	0.104179
ENTPD2	0.158059	0.187121	1.84649	0.0654404	0.104269
MED13L	0.216992	0.67248	1.84616	0.0654876	0.104314
FSIP1	0.260239	1.87441	1.84377	0.0658364	0.104838
VNN1	-0.163001	-0.297486	-1.84187	0.0661193	0.105227
FLACC1	0.138284	-0.0484166	1.84242	0.0660337	0.105122
SRBD1	0.302872	-0.869891	1.84149	0.0661705	0.105278
FANK1	0.193952	0.0705034	1.84117	0.0662163	0.105319
H2AP	0.371057	-0.413435	1.84059	0.0663029	0.105426
RGL2	0.394705	0.43464	1.83997	0.0663938	0.10554
RLN1	0.432943	-3.70535	1.83934	0.066486	0.105655
HMMR	0.502181	0.0204841	1.83693	0.0668415	0.106189
BCL2L15	0.208811	-0.570716	1.8367	0.0668755	0.106212
CSF2RA	0.120959	0.573634	1.83522	0.0670952	0.106529
NFIC	0.179961	0.0826502	1.83441	0.067216	0.106659
PXDC1	0.79002	2.06743	1.8344	0.0672162	0.106659
ZBTB49	0.542615	-0.0520382	1.83415	0.0672545	0.106688
ITGA5	-0.0855958	0.0043783	-1.83283	0.0674525	0.10694
FHIP2A	0.146988	-2.91899	1.83284	0.0674486	0.10694
COLEC11	-0.136481	0.238264	-1.83219	0.0675491	0.107062
RASA1	0.117313	-0.104125	1.83136	0.0676696	0.107221
BTBD8	0.570366	-3.34532	1.83002	0.0678703	0.107504
C7orf31	-0.285615	-1.51527	-1.8299	0.0678879	0.107504
BABAM1	0.505109	-0.915779	1.82651	0.0683972	0.108279
FBXO31	0.621652	-1.13236	1.82623	0.0684399	0.108315
POTEM	0.352644	-2.58764	1.82575	0.0685132	0.108399
TUBA1C	0.425708	-1.0396	1.82513	0.0686064	0.108485
MTF1	0.198156	-0.199494	1.82512	0.0686076	0.108485
CD3G	0.293557	-2.56315	1.82493	0.0686366	0.108499
CD2BP2	-0.134395	-0.0171545	-1.82391	0.0687913	0.108712
PARM1	0.694474	-0.331164	1.82181	0.0691101	0.109184
CCL22	-0.114546	0.0500958	-1.81361	0.0703764	0.110893
YH007	0.242872	-2.45512	1.8205	0.0693083	0.109465
COL3A1	0.112103	0.39946	1.81941	0.0694784	0.109702
CPSF2	0.266329	0.684422	1.8192	0.0695078	0.109716
CELF4	0.382886	-1.08917	1.8179	0.0697061	0.109991
RANBP2	0.196075	-0.333215	1.81779	0.0697226	0.109991
SIM1	0.232223	-0.0471311	1.8173	0.0697987	0.110079
FGF20	-0.188922	-0.599985	-1.81444	0.0702381	0.11074
KRT8	0.201034	0.11462	1.81399	0.0703073	0.110816
APOH	-0.116926	0.112292	-1.81299	0.0704637	0.110966
PLEKHD1	0.263547	-5.39645	1.81319	0.0704309	0.110947
NQO1	0.32172	-0.273221	1.81263	0.0705173	0.111018
AFAP1	0.281465	0.571114	1.80485	0.0717396	0.112615
KDM5A	0.167477	-6.01065e-05	1.81208	0.0706014	0.111118
POLB	0.225236	0.0894984	1.8118	0.0706461	0.111156
MEGF11	0.268399	0.318166	1.81085	0.0707931	0.111355
CLDN23	-0.109147	0.129438	-1.80983	0.070951	0.111571
GJA1	0.17555	-1.01189	1.80724	0.0713541	0.112172
DHX8	0.169748	-0.0245774	1.8069	0.0714076	0.112224
HSD17B2	0.247504	0.599716	1.80672	0.0714357	0.112235
KAT2B	0.297584	0.51719	1.80624	0.0715106	0.11232
TTBK1	0.38308	-2.00545	1.80561	0.0716092	0.112443
HERVK-113_VP113	0.179772	-0.256475	1.80322	0.0719837	0.112965
SCN3B	-0.142541	-0.13213	-1.8028	0.0720509	0.113038
CREB3L1	0.2446	0.0947893	1.79882	0.0726793	0.113991
AJM1	0.325443	-1.01809	1.79704	0.0729614	0.1144
ZC2HC1A	0.17727	-0.105132	1.79429	0.0734003	0.115055
SERPINI1	0.0890473	-0.417883	1.78218	0.0753663	0.117795
B4GALNT3	0.205576	0.245314	1.78969	0.0741379	0.116177
CTF1	0.198657	1.01174	1.78935	0.0741926	0.116229
USHBP1	0.207952	-0.0480541	1.78839	0.0743465	0.116437
RBMS3	0.636478	-2.70565	1.78812	0.0743901	0.116471
CASZ1	0.586374	0.991469	1.78698	0.0745744	0.116726
APOBEC2	0.129376	0.360132	1.78623	0.0746971	0.116884
SPTBN5	0.432915	-0.337526	1.78475	0.0749367	0.117225
ANAPC1	0.245386	-1.64174	1.78453	0.0749732	0.117249
GDPD1	0.541759	-0.496574	1.78294	0.0752307	0.117617
AFP	-0.136406	-0.0503575	-1.77912	0.0758585	0.11853
LIN9	0.55381	1.19126	1.77846	0.0759646	0.118662
CAPG	0.138856	-1.1567	1.77707	0.0761937	0.118985
UBXN11	0.414967	-0.593639	1.77407	0.0766886	0.119724
ZNF572	0.207605	-2.53918	1.77298	0.0768692	0.119947
LRRCC1	-0.099787	-0.0984777	-1.77294	0.0768763	0.119947
ACP5	0.0903605	0.693393	1.76943	0.077464	0.120813
REG1A	-0.122039	-0.0886651	-1.76855	0.077613	0.120992
NAF1	0.277046	0.225644	1.76934	0.0774759	0.120813
SMCO2	0.409063	0.103018	1.76809	0.0776854	0.12107
CUL7	0.391902	-0.808122	1.76651	0.07795	0.121448
LRRC1	0.427349	-2.15344	1.76597	0.0780404	0.121553
MUC1	-0.177728	-0.312447	-1.76356	0.0784483	0.122154
LCA5L	0.227899	0.303297	1.76041	0.0789786	0.122944
DOK7	0.169161	-0.262777	1.75931	0.0791661	0.1232
STAC2	0.63329	2.01721	1.75525	0.0798578	0.124241
DCBLD2	0.0941062	0.319791	1.74702	0.0812878	0.126284
PDE4DIP	0.335399	-0.439344	1.75454	0.0799796	0.124378
SMAD2	0.648541	2.74259	1.75447	0.0799915	0.124378
ZFYVE9	0.222033	0.111331	1.74935	0.0808735	0.125713
TRIP10	0.233748	0.515989	1.74873	0.08098	0.125842
DGKB	0.203661	0.181115	1.74672	0.0813284	0.126311
GAP43	-0.153208	-0.28713	-1.74497	0.0816332	0.126748
MST1	-0.151024	0.394793	-1.74272	0.0820316	0.127257
KLF15	0.423402	-0.977021	1.74357	0.0818779	0.127092
TNNT2	0.122076	-0.0330628	1.74311	0.081958	0.127179
KIAA0232	0.281866	-0.541516	1.73822	0.0828177	0.12844
WFDC1	0.118966	0.556476	1.73439	0.0834941	0.129452
RITA1	0.289696	0.0111825	1.73261	0.0838108	0.129905
VIPR1	0.429241	-0.287398	1.73234	0.0838596	0.129944
CYP24A1	0.447702	-0.660515	1.73205	0.0839099	0.129969
EEF1AKMT2	0.523606	-0.355332	1.73198	0.0839239	0.129969
NDUFAF4	0.455112	-0.221205	1.73129	0.0840457	0.130121
ABHD8	0.644365	-0.798324	1.73071	0.0841502	0.130245
FAM3C	-0.0937491	0.0413201	-1.72277	0.0855884	0.132395
FBXL5	0.593293	-3.13892	1.72417	0.0853247	0.132025
NFATC1	0.214996	1.89285	1.72181	0.0857513	0.132609
RIN1	0.398407	0.135954	1.72088	0.08592	0.132832
ASPG	0.190819	0.495412	1.71941	0.0861874	0.133208
PARD6B	0.219127	0.267082	1.71905	0.0862533	0.133271
SYNM	-0.157759	-0.0410822	-1.71867	0.0863238	0.133342
EIF5AL1	0.538511	-4.84668	1.71836	0.0863803	0.133391
ZSWIM3	0.311842	-2.07225	1.71734	0.0865665	0.133641
EPGN	0.113874	0.14763	1.71618	0.0867786	0.13393
TSNAXIP1	0.386249	0.738619	1.7155	0.0869029	0.134084
CCDC73	0.477666	0.514253	1.71266	0.0874245	0.13485
GPR158	-0.138201	0.953456	-1.71229	0.0874919	0.134916
CHCHD2P9	0.428099	-1.1783	1.71196	0.0875535	0.134972
ID2	-0.351016	-2.33517	-1.71108	0.0877155	0.135157
OSER1	0.63432	0.863264	1.71104	0.0877233	0.135157
TTC32	0.199881	0.453972	1.71066	0.0877937	0.135227
IL19	-0.166908	-0.446625	-1.70264	0.0892981	0.137231
SLC39A14	-0.104566	0.458169	-1.70968	0.0879752	0.135458
RALGPS2	0.108207	-1.98671	1.70945	0.088018	0.135458
ACBD7	0.161593	-1.35596	1.70944	0.088019	0.135458
BSPRY	0.145125	-0.506204	1.70913	0.0880763	0.135508
MAST1	0.287676	-0.679778	1.70771	0.0883398	0.135875
SIRPA	0.0735845	0.200957	1.70473	0.0888977	0.136655
GFOD2	0.350078	-0.615602	1.70472	0.0888978	0.136655
TECPR1	0.560041	-1.98789	1.70197	0.089412	0.137367
LELP1	-0.533058	-0.926019	-1.70151	0.0894978	0.13746
ATP2B4	0.249573	0.99033	1.69944	0.0898875	0.13802
SHROOM3	0.159739	0.0545446	1.69834	0.0900954	0.1383
TRPC4	-0.403428	-0.255943	-1.69802	0.090155	0.138352
SEMA6C	-0.125211	-2.01355	-1.69511	0.0907072	0.13916
BSN	0.400308	-0.716945	1.69407	0.0909035	0.139421
SH3BP5	0.319079	1.32035	1.69378	0.0909595	0.139468
DDX25	0.555222	-0.816513	1.69283	0.091141	0.1397
ALDH3A1	-0.190957	-0.814831	-1.69271	0.0911623	0.1397
HMGN2P46	0.354944	-1.89539	1.69235	0.0912322	0.139767
TRIP13	0.615414	2.30163	1.69081	0.0915256	0.140177
TMPRSS11D	-0.093684	-0.0967126	-1.69032	0.0916202	0.140282
DEFB103A_DEFB103B	0.169343	-0.190634	1.68966	0.0917452	0.140434
ECPAS	0.502216	0.257379	1.68887	0.0918975	0.140627
ATF2	0.214206	0.134886	1.68846	0.0919769	0.140709
SPATC1	0.30635	-1.57991	1.68738	0.0921845	0.140987
MTPN	0.196041	-3.81969	1.68494	0.0926537	0.141664
WWC1	0.199528	0.0517577	1.6838	0.092874	0.141961
PRRG1	0.225354	0.317978	1.68295	0.0930379	0.142171
WDR64	-0.31865	-0.955406	-1.68203	0.0932163	0.142404
PDE6B	-0.118946	-0.0903965	-1.68002	0.093607	0.14296
SKA1	0.205813	-0.08321	1.67951	0.0937067	0.143072
DGKD	0.155909	0.162903	1.67927	0.0937539	0.143104
DENND2B	0.252246	-0.0933195	1.67884	0.0938371	0.14319
C8orf34	0.269588	-0.358002	1.67358	0.0948685	0.144723
MPHOSPH6	0.211671	-0.0295322	1.67076	0.0954239	0.14553
TEX101	-0.152376	-0.306834	-1.66969	0.0956363	0.145812
ERVV-1	0.229195	-1.95188	1.66905	0.0957631	0.145965
PRR14L	0.193902	-0.378115	1.66867	0.0958387	0.146039
BGLAP	-0.330146	-1.27826	-1.66791	0.0959922	0.146231
CCDC157	0.505918	-4.98879	1.66776	0.0960198	0.146232
MIOX	0.477303	-0.243526	1.66564	0.0964405	0.146832
MYL6B	-0.560679	0.429003	-1.66323	0.0969235	0.147525
XRCC2	0.317902	0.48048	1.66208	0.0971539	0.147835
THAP12	0.276469	-1.78361	1.66006	0.0975583	0.148408
VPS41	0.457158	-0.967278	1.65958	0.0976555	0.148514
LRRTM4	0.134306	0.849461	1.65926	0.0977199	0.14857
DNAH5	0.184603	-0.752256	1.65805	0.0979642	0.1489
RSRP1	0.506531	-1.4595	1.65784	0.098006	0.148922
RRP15	0.415653	-0.79631	1.65706	0.0981645	0.149121
PFKFB4	0.368736	-1.60698	1.65638	0.0983017	0.149287
IQCJ-SCHIP1	0.457783	-3.90683	1.65609	0.0983607	0.149335
CRACDL	-0.171036	0.65164	-1.65415	0.0987551	0.149892
MORN5	0.640262	-0.574339	1.65262	0.0990657	0.150298
PLEKHS1	0.257971	-0.045655	1.65246	0.099098	0.150298
MCRS1	0.233224	-0.484303	1.65242	0.0991061	0.150298
SOX14	0.143292	-1.70688	1.65013	0.099574	0.150965
MFAP4	-0.0898553	-0.00389542	-1.63845	0.101997	0.154164
FAM153A	0.590168	1.29821	1.64536	0.100553	0.152407
AGRP	0.139394	0.111189	1.64506	0.100615	0.152459
DDX39A	0.0974524	-0.092588	1.64481	0.100667	0.152494
RALGAPA2	0.26912	-0.110661	1.64437	0.100758	0.15259
MYO5B	0.353294	-1.43193	1.64399	0.100836	0.152664
RNF34	0.463924	-1.35702	1.64361	0.100915	0.152741
CIPC	0.504817	-1.02116	1.64146	0.101361	0.153374
GUCA1A	0.609041	1.40892	1.6413	0.101394	0.15338
RAB38	0.142614	0.0142721	1.6409	0.101476	0.153462
RANGAP1	-0.110109	0.162582	-1.64043	0.101575	0.153569
CHAF1B	0.454023	-0.0784162	1.63592	0.102516	0.154904
SUPT20H	0.319314	-0.447765	1.63498	0.102713	0.155159
STXBP5L	0.276755	-3.17266	1.63448	0.102818	0.155275
CHST4	-0.135651	-0.384515	-1.63421	0.102874	0.155315
KLKP1	0.536907	-3.24112	1.63321	0.103084	0.155589
DNAH11	0.178749	-1.1515	1.63076	0.103601	0.15629
ARVCF	0.59494	0.910584	1.63073	0.103606	0.15629
MUC3A	-0.558156	-1.26241	-1.62842	0.104095	0.156983
CD28	0.135613	0.500158	1.62679	0.104441	0.157462
RASSF7	0.251905	-1.49906	1.62587	0.104636	0.157712
PRL	0.177859	0.262766	1.61701	0.106549	0.160033
EIF4E2	0.196438	0.706397	1.62513	0.104795	0.157908
PDE1C	-0.148865	-1.23543	-1.62447	0.104936	0.158076
PGLYRP2	0.0741502	0.514908	1.61889	0.10614	0.159623
BAZ1A	-0.475997	-1.63431	-1.62301	0.105248	0.158502
PPP1R1A	-0.205744	0.779183	-1.62272	0.105309	0.158549
ROBO4	-0.0411497	0.271534	-1.62059	0.105766	0.159194
MUC2	-0.288903	0.658296	-1.61947	0.10601	0.159516
FGF6	0.345385	-0.633362	1.61903	0.106102	0.15961
TMPRSS4	0.499467	0.834546	1.61786	0.106353	0.159899
OBSCN	0.675305	-2.68275	1.61763	0.106403	0.159929
TG	-0.196099	-0.358996	-1.61738	0.106458	0.159967
NET1	-0.525367	-3.02544	-1.6169	0.106561	0.160033
OLFM2	-0.300196	-0.490551	-1.61613	0.106726	0.160237
LPA	-0.295957	-0.456598	-1.61156	0.107728	0.161562
CHGA	-0.151428	0.698826	-1.614	0.107192	0.160835
TBPL2	0.108223	-0.0230186	1.61435	0.107112	0.160772
KLHDC7B	0.181387	-0.100189	1.61388	0.107213	0.160835
TDP1	0.18029	-0.660151	1.60868	0.108347	0.162446
RHOBTB1	0.281333	-0.0119799	1.60554	0.109036	0.163425
LMO4	0.386086	-0.988634	1.60543	0.109061	0.163425
C2orf83	0.349885	-0.50188	1.6029	0.109618	0.164214
TANC1	0.538384	-0.733137	1.60077	0.110088	0.164874
HTR1A	0.279619	0.21055	1.59849	0.110595	0.165586
GTF2IRD2	0.436721	-1.73711	1.59601	0.111149	0.166356
NELFCD	0.274385	-2.85873	1.59591	0.111171	0.166356
BHLHE40	0.267764	-1.05002	1.59497	0.111382	0.166614
REG3G	-0.132794	-0.37687	-1.59486	0.111404	0.166614
UCMA	0.166174	0.00255122	1.59365	0.111677	0.166976
RNF32	-0.264654	0.0965738	-1.59326	0.111764	0.16706
MLF2	0.427604	1.07058	1.59187	0.112077	0.167481
H1-1	0.140822	0.154734	1.58992	0.112514	0.168088
NEXN	0.173738	1.62592	1.58831	0.112884	0.168547
JCHAIN	0.20947	0.125263	1.58929	0.112657	0.168255
KCNJ11	0.450194	-0.604986	1.58648	0.113292	0.169109
HAND1	0.11191	-0.00237081	1.58529	0.113563	0.169468
LILRA4	0.247981	-0.72483	1.58509	0.113609	0.16949
NKIRAS1	-0.183878	-0.0697638	-1.58439	0.113767	0.169678
MYO18B	0.154155	0.229104	1.58366	0.113933	0.16988
PLK5	-0.111489	-0.0733402	-1.58317	0.114044	0.169998
SPATA3	0.381321	-1.28002	1.58082	0.114582	0.170753
TGOLN2	-0.0633868	0.208531	-1.57867	0.11508	0.171447
MDM1	0.351798	-0.0231049	1.57577	0.115741	0.172386
SIRT5	0.234209	0.258496	1.57446	0.116044	0.172788
CDC25C	0.241875	-0.0149946	1.57309	0.11636	0.173211
ITIH4	-0.0848616	-0.453174	-1.56824	0.117495	0.174709
NRAS	0.3085	-0.0593956	1.57092	0.116863	0.173913
ECT2	-0.18943	0.214155	-1.56932	0.117235	0.174419
THPO	-0.0884847	0.556859	-1.5684	0.11745	0.174691
RBBP9	0.571803	0.970187	1.56731	0.117704	0.174972
TTLL6	0.154054	-0.143013	1.56684	0.117815	0.175089
CDC42EP1	0.142719	0.264733	1.56426	0.11842	0.175931
SYCE1L	-0.163545	0.16444	-1.56414	0.118447	0.175931
SELENOH	0.215427	-1.48843	1.56315	0.118679	0.176227
HIPK3	0.403843	-0.385378	1.55922	0.119606	0.177555
TEKT1	0.164272	0.161233	1.55891	0.119681	0.177617
TRIM26	0.199738	0.35694	1.55629	0.120302	0.17849
NRG2	0.167227	0.199913	1.55577	0.120425	0.178625
TSLP	0.176344	-0.348244	1.55534	0.120529	0.178729
HECTD2	0.129178	-0.319536	1.55474	0.120672	0.178892
PRR15L	0.195207	0.0139193	1.55452	0.120723	0.178919
SMTNL2	0.46598	-4.09486	1.55296	0.121094	0.17942
RARRES1	0.129864	-1.50344	1.55277	0.121142	0.179432
GAGE7	0.150989	0.191109	1.55265	0.121169	0.179432
ABRA	0.484358	-1.74026	1.55027	0.121738	0.180188
C6orf118	-0.119573	0.426855	-1.55024	0.121746	0.180188
GCK	0.22743	-0.710109	1.54882	0.122087	0.180643
STAP2	0.490454	-0.666133	1.54823	0.12223	0.180806
CALB1	-0.0935024	0.248174	-1.5479	0.122309	0.180873
PDE10A	0.139241	-2.98262	1.54713	0.122496	0.1811
PSMG3-AS1	0.505282	1.9457	1.54651	0.122644	0.181269
DNAI4	0.613337	0.379683	1.54594	0.122783	0.181383
DNAJB8	0.0979666	0.424335	1.54591	0.122788	0.181383
DCUN1D2	-0.181561	-4.80656	-1.54198	0.123741	0.182741
USP48	0.214072	0.483992	1.54119	0.123932	0.182974
INPP1	0.154077	-0.00481976	1.54064	0.124066	0.183121
SERPINA6	-0.0671809	0.246024	-1.53517	0.125414	0.18496
ARID1A	0.10289	0.1448	1.53864	0.124554	0.18379
VSTM4	-0.246612	-1.9424	-1.53614	0.125168	0.184646
BRWD3	-0.159269	0.307605	-1.5343	0.12562	0.185212
OVGP1	-0.352506	-1.57866	-1.53263	0.126029	0.185765
ANKRA2	0.274667	0.217421	1.53083	0.126475	0.186372
RNASE9	-0.182065	0.076845	-1.53043	0.126573	0.186466
PRDM2	0.376928	-2.0789	1.52939	0.126831	0.186794
RPA4	-0.268451	-2.67865	-1.52904	0.126918	0.186837
YP029	0.13457	-0.00198336	1.52899	0.126929	0.186837
ZBED4	0.462427	0.168933	1.52775	0.127238	0.187241
HFM1	-0.34867	0.0801458	-1.52692	0.127444	0.187481
MTFR1L	0.300688	-2.21849	1.52681	0.12747	0.187481
SLK	0.369605	-0.896376	1.52575	0.127735	0.187819
CRISP3	-0.0757652	-0.118451	-1.52358	0.128282	0.18852
C3orf38	0.322937	0.0436308	1.52404	0.128161	0.188394
ACSL1	0.372545	-0.842584	1.52329	0.128349	0.188568
RBBP5	0.361167	-1.12352	1.5228	0.128471	0.188696
SIL1	0.0709653	-0.439956	1.52242	0.128567	0.188785
IFNW1	0.249302	-0.47115	1.52069	0.129001	0.189371
KCTD2	0.299724	1.58582	1.52047	0.129055	0.189371
BMAL1	-0.150501	-0.572265	-1.52041	0.12907	0.189371
IL1RL2	-0.110085	0.230109	-1.51712	0.129898	0.190534
FSIP2	0.188914	-1.64296	1.51545	0.13032	0.1911
ZNF649	-0.0373202	0.0421087	-1.51413	0.130654	0.191539
TAFA3	0.204418	-0.816869	1.51375	0.130751	0.191629
FGA	-0.0793526	0.384286	-1.50473	0.133064	0.194824
C5orf24	0.18651	-0.699861	1.5059	0.132754	0.194511
ZNF394	-0.147459	-1.04371	-1.50564	0.132822	0.194559
SCN3A	-0.24159	-0.530611	-1.50465	0.133075	0.194824
OTOA	0.29513	-1.13639	1.5039	0.133269	0.195055
ITGB1BP1	0.178671	1.08736	1.50271	0.133574	0.195449
RAB11FIP5	0.300521	-0.477912	1.5018	0.133809	0.19574
CTNNA3	0.202949	0.448499	1.50142	0.133907	0.19583
CPQ	-0.171163	0.181348	-1.49966	0.134366	0.196448
METTL6	0.110814	0.0977779	1.49865	0.134626	0.196774
EFCAB8	0.602078	0.0299819	1.49786	0.134829	0.197019
ATG14	0.297794	1.45104	1.4945	0.135705	0.198245
SOX9	-0.258338	0.43058	-1.49176	0.136422	0.199239
WBP2NL	0.22725	0.466995	1.48739	0.137571	0.200863
ARHGEF38	0.391261	-0.346201	1.48578	0.137997	0.20143
RASSF9	0.389005	1.63965	1.48395	0.138483	0.202084
MRPS16	0.16787	0.000365648	1.4785	0.139934	0.204147
ZCCHC8	0.229567	-0.434808	1.47158	0.141794	0.206805
L1TD1	0.608303	-0.501296	1.4697	0.142302	0.207466
ZFHX3	0.473281	-2.52643	1.46962	0.142324	0.207466
CCL17	0.186071	1.55078	1.45987	0.144995	0.210848	Yes
MAD2L1BP	0.0673014	0.163531	1.46795	0.142778	0.208072
CNTF	0.634614	0.142444	1.46733	0.142944	0.208258
TACC2	0.239949	-0.176293	1.46703	0.143027	0.208323
WNT9A	-0.10159	0.71606	-1.46384	0.143895	0.20953
EFCAB10	0.262791	-0.40719	1.46324	0.144061	0.209715
ATP1B2	0.6183	0.351821	1.46199	0.144402	0.210126
ERICH4	0.104041	-1.00177	1.46184	0.144442	0.210126
PDIA5	0.220195	0.775613	1.46178	0.144459	0.210126
LBX2	0.163004	-0.448715	1.45854	0.14535	0.211308
AIDA	0.416488	1.71258	1.45588	0.146082	0.212316
BRD1	0.31731	-0.857857	1.45569	0.146135	0.212336
RPL5	0.125328	-0.776793	1.45518	0.146276	0.212483
TIMP2	0.124766	0.237622	1.44573	0.148919	0.215759
UGGT1	0.0766522	0.261643	1.45365	0.146701	0.213044
BMPR1B	-0.333747	-0.642498	-1.45285	0.146922	0.213308
SRY	0.317781	-3.57573	1.45164	0.147258	0.213738
C1S	-0.0476019	0.0399255	-1.44568	0.14893	0.215759
NGDN	0.291891	-1.67073	1.45021	0.147656	0.214226
CEP170B	0.182499	-0.708164	1.45015	0.147674	0.214226
RPH3A	-0.119335	-0.401941	-1.4493	0.14791	0.214511
PHOSPHO1	-0.0646308	-0.0769726	-1.44814	0.148234	0.214923
H1-6	0.234778	-1.17637	1.44586	0.148873	0.215759
SMPDL3B	0.0747257	0.0496023	1.44428	0.149316	0.216261
P4HB	0.0913444	0.594044	1.43471	0.152037	0.219544
BRD4	0.124992	-0.51714	1.43123	0.153029	0.220635
PHLDB1	0.117536	0.856176	1.4406	0.150353	0.217705
DRC1	-0.297381	0.803292	-1.43985	0.150566	0.217955
ING2	0.325645	-0.359439	1.43923	0.150742	0.218151
LMNTD2	0.165083	0.601151	1.43903	0.150798	0.218168
DCLRE1C	-0.396985	-0.47325	-1.4389	0.150835	0.218168
SEMA3G	-0.0895149	0.081594	-1.42932	0.153577	0.221306
MAPKAPK5-AS1	0.297187	-1.35255	1.43736	0.15127	0.218739
RAP1GDS1	0.250136	-0.538737	1.43624	0.151588	0.219141
NETO2	0.43439	-0.452829	1.43591	0.151683	0.219219
PMS2P3	-0.120725	-0.0967067	-1.43543	0.151821	0.21936
RP1	0.631554	-0.0173196	1.43525	0.151872	0.219375
METTL16	0.486609	0.791622	1.43455	0.15207	0.219544
INCENP	0.159386	0.0169664	1.43285	0.152556	0.220187
MORC2	0.442216	0.41227	1.43228	0.152717	0.220344
PPP1R3B	0.310028	0.558294	1.43218	0.152746	0.220344
SPOUT1	0.406219	-4.91234	1.43176	0.152866	0.220458
ADGRE2	0.0802467	0.452341	1.42075	0.156054	0.224397
MAPK12	0.146228	-2.27369	1.42975	0.153442	0.22117
NTNG2	-0.100545	0.0017269	-1.42871	0.153743	0.221486
PAX4	0.244853	-0.444836	1.42845	0.153815	0.221532
CELA2A	-0.148028	-0.703353	-1.42777	0.154015	0.22176
HDX	0.135623	0.136798	1.42647	0.154386	0.222235
ZSCAN31	0.173456	0.727587	1.42457	0.154936	0.222967
RTKN2	-0.248842	-0.372274	-1.42165	0.155781	0.224115
TSPAN1	-0.0633003	0.0944543	-1.42153	0.155816	0.224115
THAP4	0.309615	-0.961764	1.41999	0.156264	0.22464
NPHS1	-0.0873756	0.323826	-1.41785	0.156888	0.225477
OSBPL2	0.0790811	-0.0209065	1.41733	0.157038	0.225632
DNAJC27	0.259353	0.677876	1.41352	0.158155	0.227177
LINC02872	-0.224172	-0.919297	-1.41316	0.158261	0.227269
EFNB2	0.141864	0.0456085	1.41214	0.158559	0.227637
COL9A2	-0.248958	0.648176	-1.41123	0.158829	0.227964
ARHGAP11A	0.249227	-0.613607	1.40587	0.160414	0.230177
CABYR	0.206	-1.07685	1.40403	0.16096	0.2309
ELF5	0.118087	-0.669856	1.40347	0.161127	0.231078
RLN3	-0.194906	-1.31115	-1.40241	0.161443	0.23147
NR1I3	0.447947	-1.60314	1.40059	0.161988	0.23219
HOXB4	0.284107	-0.190927	1.39959	0.162286	0.23251
GPATCH4	0.532315	-0.745266	1.39955	0.162297	0.23251
MPI	0.0604348	0.109272	1.39729	0.162977	0.233422
CASKIN1	-0.417424	-2.72436	-1.39627	0.163282	0.233797
CFHR5	-0.088725	-0.15299	-1.3947	0.163762	0.234388
CCL26	0.167843	0.896959	1.39461	0.163781	0.234388
ASXL3	0.313864	-0.807145	1.39293	0.16429	0.235054
BTBD9	-0.368192	-0.460312	-1.3926	0.164389	0.235133
SERPINA12	-0.456255	-1.20428	-1.38011	0.168209	0.239836
WDR25	0.23777	-0.516387	1.38963	0.16529	0.236326
FOXK2	0.156634	-0.742312	1.38956	0.16531	0.236326
BRD2	0.362674	-1.7401	1.38923	0.165412	0.236409
FAM111B	0.233225	-0.256705	1.38786	0.165828	0.236941
ZNF687	0.306682	-0.40272	1.38737	0.165977	0.237065
TICRR	-0.16953	-0.367262	-1.38729	0.166002	0.237065
TSPAN13	0.285823	-0.424539	1.38619	0.166335	0.237477
MAGEA4	0.30038	0.23056	1.38489	0.166734	0.237984
SENP8	0.299697	-0.300515	1.38097	0.167936	0.239636
CEACAM6	0.0969156	-0.153993	1.38031	0.168141	0.239802
SEPTIN14	-0.384808	-0.667577	-1.38057	0.168056	0.239744
RORA	0.469202	1.06389	1.37905	0.168525	0.240198
ATG10	0.3454	-1.65462	1.37896	0.168552	0.240198
LENG8	0.139476	-0.641352	1.37788	0.168887	0.240613
CRX	-0.346693	-5.5932	-1.37494	0.169796	0.241844
RIC8B	0.497608	1.92831	1.37393	0.170108	0.242224
THAP3	0.200483	-0.578794	1.37316	0.170347	0.242501
NUFIP2	0.501982	1.3635	1.3723	0.170616	0.24282
SDF2	0.0809898	-0.0627988	1.36215	0.173803	0.246649
EPHA2	0.0662342	0.0446895	1.37196	0.170721	0.242907
CLK3	0.145292	0.118152	1.37145	0.170878	0.243065
MYL1	-0.298801	-0.538094	-1.37085	0.171065	0.243268
MAGEB3	0.356979	-1.69469	1.36827	0.17187	0.244348
SCUBE3	0.517059	0.721332	1.36657	0.172404	0.245043
TJP3	0.244275	0.166259	1.3663	0.172489	0.245099
GSG1L	-0.252097	-0.0590106	-1.36326	0.173445	0.246392
YBX2	0.505524	1.07937	1.36269	0.173623	0.24658
CDK14	0.292585	1.2007	1.36211	0.173806	0.246649
MLF1	0.228284	-0.261917	1.3621	0.173808	0.246649
PTTG1	0.518555	-0.995642	1.3587	0.174882	0.248109
ARHGAP20	0.21709	-1.26762	1.35803	0.175095	0.2483
XRN1	0.475036	1.66065	1.35789	0.175139	0.2483
R3HCC1L	0.174894	-0.361543	1.35784	0.175155	0.2483
GALK2	0.429335	-0.186413	1.35755	0.175247	0.248358
FAM228A	0.161237	-0.597054	1.35743	0.175287	0.248358
SKOR1	0.278683	-0.487114	1.35679	0.175488	0.248578
DDA1	0.147333	0.176048	1.35581	0.175802	0.248956
FILIP1	0.312629	-1.13338	1.35518	0.176003	0.249176
SYT1	-0.0648182	0.350419	-1.35421	0.176311	0.249547
TFF3	0.128401	0.202911	1.35231	0.176921	0.25028
SCARB1	0.210398	0.424547	1.35356	0.176517	0.249773
C12orf42	0.305065	-0.0148013	1.35016	0.177605	0.251182
CACNB1	0.395622	-0.959887	1.34989	0.177691	0.251238
IFT172	0.203049	0.530019	1.34927	0.17789	0.251453
ALPP	-0.210672	-2.01724	-1.34876	0.178054	0.251619
WWP1	0.309387	-1.12319	1.34725	0.17854	0.252241
ARL14EPL	0.161174	-0.126462	1.34655	0.178764	0.252491
INO80	0.253487	-0.45571	1.34479	0.179331	0.253226
TTC24	-0.187332	0.0538147	-1.34331	0.179809	0.253835
SMPDL3A	-0.116051	-0.479546	-1.33283	0.183235	0.258132
NPR1	0.213141	-0.239964	1.34174	0.180319	0.254488
WNK3	0.277889	-1.08557	1.34119	0.180498	0.254673
ERC2	0.497605	2.58145	1.33897	0.181216	0.255621
TTC21A	0.12678	-0.752308	1.33719	0.181799	0.256376
IFNLR1	0.0737662	0.222281	1.33608	0.182161	0.256819
ANKRD34C	0.240504	-0.475739	1.33553	0.182338	0.257002
RFTN1	0.39832	-1.80564	1.33447	0.182686	0.257425
MARCHF7	0.199723	0.2747	1.33206	0.183477	0.25838
PARD3B	0.260564	-1.5878	1.33197	0.183507	0.25838
RHEX	0.235587	0.482272	1.33181	0.183558	0.258385
DEPP1	0.117316	0.0536515	1.31949	0.187648	0.263184
CA9	-0.127785	-0.023208	-1.32973	0.184241	0.259279
ADAM12	0.172624	0.468338	1.32797	0.184822	0.260008
C3orf62	0.303903	-0.160787	1.32787	0.184855	0.260008
HERVK-113_GA113	-0.350878	-0.261646	-1.32653	0.185297	0.260562
ANKRD18B	-0.117232	-2.46721	-1.32591	0.185504	0.260785
DRGX	-0.494605	1.68137	-1.32472	0.185898	0.261271
ADGB	0.529056	-0.399539	1.32417	0.186079	0.261457
TMEM131L	0.446568	-1.24273	1.32377	0.186213	0.261548
ZKSCAN3	0.0693527	-0.0477784	1.32369	0.18624	0.261548
DNAH17	0.207999	-1.44662	1.32289	0.186506	0.261853
MRPL28	0.0855633	0.136094	1.32266	0.186583	0.261893
S100Z	0.167236	-0.165793	1.32236	0.186683	0.261966
NEURL1	-0.107354	-0.0854507	-1.32026	0.18738	0.262876
CCNYL2	0.340271	-0.636031	1.31918	0.187743	0.263248
IQSEC2	0.263359	-1.42803	1.31704	0.188456	0.264181
CX3CL1	-0.0872993	-0.0836073	-1.31681	0.188536	0.264223
KCTD8	0.192184	-0.599784	1.31564	0.188927	0.264703
VSTM2B	0.219102	-0.411585	1.3153	0.189039	0.264771
METAP1	0.152139	0.230195	1.3152	0.189073	0.264771
GPR37	0.153894	1.23015	1.3147	0.189243	0.26494
HSD11B1	0.0682797	0.310681	1.30882	0.191226	0.267647
C16orf96	0.14915	-1.50947	1.30854	0.191318	0.267707
OS9	0.184478	-2.69782	1.30743	0.191695	0.268164
DYNLT3	0.137507	1.71683	1.30471	0.19262	0.26939
ATP2B3	0.224344	-1.8898	1.30202	0.193537	0.270602
CFAP74	0.27013	-2.33187	1.30111	0.193848	0.270948
HLA-E	0.136284	0.339955	1.301	0.193885	0.270948
KLRK1	0.0667416	0.286369	1.29999	0.194233	0.271364
SP7	-0.155003	0.0502587	-1.29905	0.194552	0.27174
SYNGAP1	0.226653	-0.554909	1.29836	0.194791	0.272004
ALAS1	0.230613	-0.0522979	1.29748	0.195093	0.272355
PRG3	-0.125342	-0.482104	-1.2966	0.195398	0.272711
NACAD	0.170069	0.337945	1.29626	0.195512	0.272799
ST6GAL2	0.182521	0.146501	1.29062	0.197461	0.275448
KDR	-0.0532108	0.400892	-1.27791	0.201914	0.280862
GABRP	-0.163596	0.145176	-1.28786	0.198417	0.276679
RAB6B	0.113455	-0.535465	1.28777	0.198452	0.276679
RNF212B	0.35584	-0.301427	1.28763	0.198497	0.276679
PATJ	0.532878	1.42435	1.28666	0.198838	0.277062
TPRG1L	0.375233	-1.68187	1.28655	0.198874	0.277062
RHPN1	0.241094	-0.251465	1.28559	0.19921	0.277458
GARIN1B	0.217188	-2.07585	1.28474	0.199507	0.277801
A1CF	0.0911383	0.0254539	1.27366	0.203416	0.282589
TFF2	-0.101181	-0.597112	-1.28337	0.199989	0.2784
PCLAF	0.107433	0.152306	1.28231	0.200356	0.27884
TH	0.292056	-0.558287	1.27933	0.201404	0.280225
LDLR	-0.106059	0.395515	-1.27755	0.202032	0.280903
ADGRV1	-0.281928	-0.578253	-1.2775	0.202047	0.280903
DEFB112	-0.136039	-2.08723	-1.27661	0.202361	0.281218
MINDY2	0.0908265	1.10203	1.27656	0.202377	0.281218
PDZRN3	0.313946	-3.64034	1.27334	0.203518	0.282658
CD302	0.0723448	0.409855	1.2727	0.203743	0.282898
BST1	-0.0488296	0.0608864	-1.26073	0.208033	0.288115
TPD52L3	0.104641	0.250198	1.27141	0.204202	0.283463
ANKRD2	-0.148465	-0.866927	-1.2711	0.204311	0.283541
AGR3	-0.314812	0.012105	-1.27095	0.204366	0.283545
GPHA2	0.097474	0.283903	1.27049	0.204528	0.283697
LAMA1	-0.203025	-2.07798	-1.2676	0.205558	0.285052
ZBTB7C	0.12716	-0.173482	1.26561	0.206269	0.285966
KRT31	0.424669	0.520171	1.26375	0.206937	0.286817
DPEP2	0.0689603	-1.29107	1.26125	0.207835	0.287989
SHOX	0.193486	-0.54238	1.26085	0.207981	0.288115
SETD5	0.254904	0.439708	1.25909	0.208612	0.288843
MAP1LC3A	0.319088	-0.443821	1.25817	0.208945	0.28923
LGALS1	-0.0880186	0.478134	-1.24704	0.213007	0.29425
PARN	0.117634	-0.2612	1.25772	0.209109	0.289384
ACTR5	0.180106	0.142855	1.2568	0.20944	0.289767
PRR23D2	0.458845	-0.659102	1.25649	0.209553	0.289849
GPC2	-0.0778117	0.281695	-1.25449	0.210279	0.290779
ROBO1	-0.0572366	0.430091	-1.24262	0.214628	0.296262
TPPP2	0.245301	-3.64311	1.25314	0.21077	0.291384
CAGE1	0.206557	-0.64412	1.25055	0.21171	0.292609
BSND	0.186958	-3.21504	1.24901	0.212275	0.293314
PSRC1	0.148649	1.52312	1.24683	0.213072	0.294265
GAL	-0.14312	0.0994613	-1.23414	0.21777	0.29953
MPHOSPH9	0.123087	0.271118	1.24287	0.214527	0.2962
INSL3	-0.239337	-2.20184	-1.2423	0.214736	0.296262
ZFAND3	0.202155	0.240721	1.2421	0.21481	0.296262
MIB2	0.218002	-0.921087	1.24183	0.21491	0.296262
SSUH2	0.156924	-0.770749	1.24181	0.214918	0.296262
TSR3	0.177624	0.381157	1.2418	0.214922	0.296262
POLD4	0.117661	0.467543	1.2417	0.214956	0.296262
ADGRA2	0.17518	-0.109226	1.23977	0.215668	0.297169
LYAR	0.147204	-0.723981	1.23922	0.215873	0.297375
EPC2	0.275245	0.305205	1.23904	0.215941	0.297393
LGALS4	0.0818912	0.405432	1.22768	0.220181	0.302155
DEFB118	-0.186689	0.566031	-1.23678	0.216776	0.298468
RASGRF1	0.252261	0.0986136	1.23622	0.216985	0.298679
BEX3	-0.176418	-5.8275	-1.23514	0.217386	0.299154
GSN-AS1	0.17644	-1.6529	1.23429	0.217704	0.299515
UBTD2	-0.124885	0.346255	-1.23328	0.218077	0.299876
CTDSPL2	0.268014	-0.702367	1.23269	0.218298	0.300104
KANK1	0.546841	-0.250318	1.22947	0.2195	0.30168
NOS1	-0.0978272	-0.105564	-1.22849	0.219868	0.301986
ITIH5	-0.128559	-0.288707	-1.22829	0.219945	0.301986
BRME1	0.104666	-0.0453493	1.22823	0.219965	0.301986
EHMT1	0.140742	-0.337872	1.22819	0.219982	0.301986
CACNB4	-0.0760711	0.124705	-1.22814	0.220001	0.301986
C22orf15	0.119905	-0.167001	1.22715	0.22037	0.302338
PPP3R2	0.0991154	-0.071439	1.22611	0.220763	0.3028
SPEN	-0.350526	-1.53028	-1.22585	0.220859	0.302855
PTTG2	0.164974	-0.288214	1.22497	0.221192	0.303236
TP53INP1	-0.0688438	0.0884379	-1.22279	0.222012	0.304234
CRISP2	0.0915031	0.384938	1.22273	0.222033	0.304234
CFAP58	0.218871	-1.40333	1.2214	0.222536	0.304846
ERRFI1	0.532591	1.34474	1.22042	0.222909	0.305279
LINC00469	-0.440201	-0.433689	-1.21979	0.223149	0.305531
PRORSD1P	-0.340115	-2.57968	-1.21883	0.223512	0.305951
MREG	0.266765	1.03948	1.21588	0.22463	0.307403
CEP164	0.169847	-0.670835	1.21571	0.224696	0.307416
LRRC3	0.0776824	-0.372291	1.21446	0.225171	0.307988
LRRC37A2	-0.0712812	0.0527445	-1.2142	0.225271	0.308047
CYTL1	-0.0749203	0.557696	-1.21297	0.225745	0.308617
SPATS2	0.121223	0.234327	1.21225	0.226018	0.308913
GH2	-0.327939	-1.59723	-1.2114	0.22634	0.309274
HDAC9	0.291404	-0.0080318	1.20302	0.229564	0.313601
CDHR5	-0.0780319	-0.0229724	-1.1878	0.235513	0.320513
SMC3	0.133291	0.0202017	1.19908	0.231092	0.315608
KRT78	-0.109126	0.0501884	-1.19865	0.231258	0.315734
UBE2D2	0.171085	0.505103	1.19854	0.231301	0.315734
ERVK-19	0.197483	-0.61023	1.19762	0.231658	0.316142
C4orf47	0.377726	-2.05438	1.19511	0.232636	0.317385
CCDC69	0.209114	-0.188413	1.19498	0.232687	0.317385
ITPRIP	0.240065	-0.594023	1.19329	0.23335	0.31821
BLOC1S2	0.22309	0.371738	1.19248	0.233666	0.318561
TOP1MT	0.223917	-0.890157	1.19162	0.234003	0.318939
GOLGA6A	-0.135846	-1.47985	-1.19146	0.234065	0.318944
ADRA2A	-0.123358	-0.207835	-1.19091	0.234282	0.319101
RIPK3	0.165486	1.74156	1.1907	0.234365	0.319101
SMPD3	0.228881	-0.706405	1.19064	0.234387	0.319101
FAT4	0.298876	-0.265343	1.19057	0.234416	0.319101
DNAAF4	-0.0824007	-0.612237	-1.18674	0.235919	0.320985
KIAA0319L	-0.111409	0.154615	-1.18613	0.236161	0.321234
PTPN20	0.38874	-5.17701	1.18544	0.236432	0.321521
CELF5	0.185821	-1.87012	1.18422	0.236917	0.32203
TUBB3	0.281233	-0.199377	1.1838	0.237081	0.32203
CACNA1C	0.203949	-0.199752	1.18374	0.237105	0.32203
HPS5	0.359437	-3.51421	1.18369	0.237127	0.32203
C10orf62	0.398029	0.126115	1.18365	0.237139	0.32203
MED30	0.137487	0.177356	1.18359	0.237163	0.32203
JAKMIP2	0.1424	-0.109145	1.18273	0.237507	0.322416
FAM131B	0.49498	1.16419	1.18219	0.23772	0.322625
AASDH	0.349254	0.270494	1.18168	0.23792	0.322814
SHROOM2	-0.135183	-0.484053	-1.18033	0.238456	0.32346
PNLIPRP2	-0.421312	-1.81808	-1.16873	0.243105	0.328449
CPA1	-0.106546	-0.264505	-1.17947	0.238799	0.323764
LHB	0.216714	-3.13775	1.17952	0.238779	0.323764
CBLN1	0.32849	-1.48624	1.17899	0.238991	0.323943
ZNF217	0.16932	-0.267066	1.17875	0.239084	0.323988
PTPN21	0.138843	-0.246223	1.17787	0.239435	0.324382
CLHC1	0.191124	-3.6287	1.17749	0.239588	0.324508
COPE	0.146953	-0.312956	1.17707	0.239755	0.324653
LCN15	0.126617	-0.218356	1.17648	0.239989	0.324889
FOS	0.149503	0.0697487	1.17607	0.240155	0.325032
LYZL2	-0.0659564	0.153098	-1.17533	0.240447	0.325346
CCDC150	0.207113	-2.13991	1.17467	0.240712	0.325623
FLRT2	0.0550909	0.108639	1.17362	0.241131	0.326108
BCL7C	0.221625	-0.587273	1.17319	0.241304	0.32626
C22orf31	0.165203	-0.463653	1.17177	0.241875	0.326952
ATL3	0.122327	0.1024	1.16987	0.242637	0.327899
TENT4B	-0.193054	-0.388522	-1.16801	0.243386	0.328747
ALPG	-0.187755	-1.87094	-1.15405	0.249067	0.335416
AKNAD1	0.150398	-0.718576	1.16307	0.245382	0.331361
CXCL14	0.113135	0.201143	1.16275	0.245512	0.331454
LAMTOR1	0.211653	-3.66243	1.16232	0.245685	0.331604
NMRK2	0.494609	-0.37972	1.16207	0.245788	0.33166
KIF24	0.418929	-1.86047	1.16149	0.246024	0.331897
CEACAM18	0.288603	-1.00257	1.15845	0.24726	0.33348
ZCWPW2	-0.305942	-1.49572	-1.1562	0.248178	0.334636
THSD7A	0.203907	0.436623	1.15547	0.248477	0.334956
MANSC1	0.057145	0.157618	1.14337	0.253467	0.340832
AHSA2P	0.164059	-1.33011	1.155	0.248667	0.335113
PNMA2	-0.155898	0.0578981	-1.15488	0.248718	0.335113
SORCS3	0.172144	-0.435307	1.15459	0.248834	0.335186
NDUFA4L2	-0.0910251	-0.194623	-1.15329	0.249369	0.335739
PEBP4	-0.19716	-0.330805	-1.14971	0.250838	0.337633
COQ6	0.113281	-0.508032	1.14706	0.251933	0.339022
PSKH1	0.253585	-0.0966499	1.14688	0.252006	0.339037
CRACR2B	0.186041	-0.698405	1.14495	0.252802	0.340023
SPAG16	0.1668	-0.228715	1.14218	0.253952	0.3414
FAM90A10	-0.283507	-3.38541	-1.14102	0.254434	0.341962
UBR1	0.0937372	-0.148333	1.14084	0.254509	0.341979
RANGRF	0.133291	-0.530657	1.14055	0.25463	0.342042
EVPL	-0.270026	-0.319273	-1.14033	0.25472	0.342042
LTB	0.0983805	0.360086	1.14024	0.254759	0.342042
ERP27	-0.116607	-0.144971	-1.14012	0.254809	0.342042
KIAA0408	0.385939	2.96191	1.13976	0.25496	0.342159
THYN1	0.0691131	0.58022	1.13689	0.256155	0.343678
TERF1	0.214437	-0.222842	1.13616	0.25646	0.344002
C3orf70	0.148158	0.225473	1.13488	0.256994	0.344553
VSIG10	-0.0878912	0.0697209	-1.13487	0.256998	0.344553
F2	-0.049864	-0.207636	-1.12844	0.259707	0.347582
DNAJC30	-0.108324	0.214357	-1.13359	0.257534	0.345186
RUNDC3A	0.381192	-2.55469	1.13246	0.258012	0.345741
CBX4	0.327526	0.858265	1.13076	0.258722	0.346552
CNKSR1	0.105509	-0.409876	1.13071	0.258745	0.346552
TGFB2	0.0748529	0.261247	1.1299	0.259087	0.346924
CCDC140	0.158782	-0.622806	1.1285	0.259676	0.347582
PLEKHF1	0.173055	0.393178	1.12802	0.259878	0.347725
ZNF202	0.153715	-1.24845	1.12635	0.260583	0.348582
METTL2A	0.214975	-0.354747	1.12539	0.260991	0.349042
TPBGL	-0.140962	-0.211147	-1.12442	0.261401	0.349504
CD99L2	0.0439353	0.0436626	1.12315	0.261941	0.350052
PSMA1	0.352394	-2.26987	1.12347	0.261803	0.349955
C2orf80	0.162773	-0.400958	1.12164	0.26258	0.35082
CEP162	0.114793	0.0836874	1.12053	0.263052	0.351363
INSYN2A	0.164974	-0.276063	1.12004	0.263262	0.351557
CTLA4	0.0762787	-0.182382	1.11865	0.263856	0.352264
SELL	0.033958	0.228807	1.11815	0.26407	0.352375
LZTS3	-0.190414	-0.220675	-1.11845	0.263936	0.352284
CA8	-0.153805	-0.114431	-1.11635	0.264835	0.353309
GFM2	0.133375	-0.33466	1.11604	0.264965	0.353396
CNOT11	0.148644	-0.580148	1.11565	0.265134	0.353533
LAMP2	-0.0327358	0.121465	-1.10302	0.270582	0.359647
GADD45B	0.167686	-1.09924	1.11341	0.266091	0.354723
NRARP	0.172288	0.0678609	1.1131	0.266224	0.354812
SESTD1	0.278843	0.916307	1.11148	0.266923	0.355657
APBB2	0.108642	-0.221359	1.10932	0.26785	0.356803
POF1B	-0.0731551	0.34988	-1.10871	0.268115	0.357069
CCDC127	0.119836	-1.24006	1.10836	0.268263	0.357178
NPAT	-0.0973196	-0.198935	-1.10821	0.26833	0.35718
JAZF1	0.130547	-3.89524	1.10791	0.26846	0.357265
FAM83B	0.215483	0.467123	1.1052	0.269631	0.358734
PARPBP	0.425996	2.44115	1.10503	0.269705	0.358744
ARHGAP30	0.0687364	-0.164382	1.10437	0.269988	0.359033
KRT17	0.344492	-0.343382	1.10301	0.270578	0.359647
MRAP2	0.327783	2.18586	1.10232	0.270876	0.359949
XPNPEP2	-0.212302	-0.0749821	-1.0896	0.276448	0.366273
FAM227A	0.355527	0.612155	1.10148	0.271241	0.360345
ACTN4	0.141229	0.286997	1.1007	0.271583	0.36071
TYW1	0.328729	-0.702032	1.1002	0.271801	0.360912
NPIPA2	0.175854	1.94916	1.09906	0.272297	0.361481
NCR3	0.100656	0.0618067	1.09783	0.272831	0.362102
NIBAN2	-0.0703154	0.218713	-1.09421	0.274413	0.364112
KDF1	0.128764	-0.280982	1.09342	0.274763	0.364487
ENPEP	0.262388	0.294062	1.09226	0.275268	0.36499
ADCY5	0.210918	0.0876209	1.09224	0.275277	0.36499
PADI4	-0.133429	-2.03926	-1.09168	0.275526	0.36523
PHF24	0.392324	-0.553141	1.08996	0.276279	0.36614
MYL10	0.439873	0.757581	1.08921	0.27661	0.366399
AGT	-0.050915	-0.634926	-1.0872	0.277504	0.367312
ZNF831	0.191759	0.171052	1.08834	0.276994	0.366817
SYMPK	0.120825	-0.1482	1.08739	0.277414	0.367283
KDM1A	0.225461	0.0702726	1.08658	0.277771	0.36734
PLCL1	0.118558	-2.6251	1.08657	0.277777	0.36734
HDGFL1	0.112148	-0.172892	1.08654	0.277789	0.36734
SNCAIP	0.135963	-0.0779826	1.08652	0.277796	0.36734
MOSPD1	0.275461	1.60536	1.08576	0.278131	0.367693
ARHGAP24	0.227542	-0.602226	1.0856	0.278203	0.367699
CCNL2	0.116118	0.209913	1.08543	0.27828	0.36771
HCFC2	-0.183502	-1.08952	-1.08367	0.27906	0.368651
UBE2U	0.235408	-2.72366	1.08333	0.279209	0.368757
PROCR	-0.175094	0.0594278	-1.08214	0.279737	0.369364
PSCA	0.468893	-2.89137	1.08025	0.280576	0.370382
IQUB	0.351428	-1.13241	1.07983	0.280762	0.370538
HSP90AB4P	0.366279	-2.32671	1.0791	0.281089	0.370879
MAN1A2	-0.0609761	0.551177	-1.07852	0.281346	0.371126
PHF21B	0.10083	0.0720187	1.07821	0.281486	0.371221
SAG	0.130659	0.101083	1.07795	0.281601	0.371282
ESPL1	0.186352	-3.66742	1.07753	0.281786	0.371436
MAF1	0.150616	0.692249	1.07679	0.28212	0.371786
RRP7BP	0.258952	0.104681	1.07609	0.28243	0.372103
PHC2	0.105917	0.144946	1.07528	0.282794	0.372492
B4GALT1	-0.0473077	0.277376	-1.0625	0.288555	0.378422
DYNC2I1	0.185253	-0.437324	1.07502	0.282908	0.372551
PIK3CD	0.0989525	0.238292	1.07487	0.282976	0.372551
ANXA10	-0.166656	0.175508	-1.07379	0.283461	0.373047
RAB11A	0.272814	-0.688476	1.07364	0.283524	0.373047
TEX35	0.175189	0.574608	1.07357	0.283559	0.373047
KIAA1210	0.238855	-2.58291	1.07154	0.284469	0.374153
TNRC18	-0.255279	-0.460505	-1.07052	0.284925	0.374575
SPRING1	0.117555	0.165786	1.07051	0.284929	0.374575
IL7R	-0.0836754	1.03312	-1.06938	0.28544	0.375065
RUBCNL	0.0506767	0.068397	1.06943	0.285415	0.375065
DMAP1	0.248599	-0.512994	1.06834	0.285905	0.375584
HSH2D	0.252128	-0.35924	1.06766	0.286213	0.375897
CT83	-0.235656	-0.863703	-1.06658	0.2867	0.376446
NUTM1	0.160219	0.254347	1.06377	0.287972	0.377935
NDUFAF1	0.307304	0.871186	1.06376	0.287974	0.377935
FHAD1	0.210691	-0.640674	1.06309	0.288281	0.378246
AHI1	0.268399	-0.851003	1.06259	0.288504	0.378422
FBXO5	-0.150763	-2.27244	-1.06215	0.288703	0.378524
KRIT1	-0.116439	-0.171864	-1.05974	0.289799	0.37987
STK17A	0.188956	0.322495	1.05669	0.291186	0.381595
ZNF423	0.171275	-0.0302572	1.05643	0.291308	0.381663
GADD45G	0.246557	-5.05098	1.05585	0.291572	0.381917
BTN1A1	0.172707	-0.0290743	1.05488	0.292016	0.382405
CDO1	-0.253458	-0.476476	-1.05347	0.292657	0.383152
DNAJA1	0.252966	0.215287	1.05304	0.292855	0.383319
DDI1	0.076963	-0.143261	1.05225	0.293219	0.383702
STARD3	-0.179701	-0.373502	-1.05184	0.293404	0.383851
LRRC27	0.202476	-3.55279	1.05143	0.293591	0.383919
CES2	-0.0731371	-1.14977	-1.05137	0.293623	0.383919
HIVEP3	0.162437	-1.42166	1.05111	0.293739	0.383919
PSMD5	0.140558	0.435758	1.05111	0.29374	0.383919
APOF	-0.115401	-0.286322	-1.04879	0.294809	0.385038
IL17D	-0.0706297	0.588189	-1.05021	0.294152	0.384365
WDR20	-0.316075	-6.13972	-1.0496	0.294432	0.384638
NCF1C_NCF1	0.157879	-0.561388	1.04859	0.294898	0.385061
KMT5B	0.251911	-1.32886	1.04592	0.296125	0.38657
AKR1B10	-0.329656	-2.23481	-1.04425	0.2969	0.387488
JAKMIP3	0.210914	-2.15161	1.04348	0.297256	0.387859
PRR35	0.347648	-1.01593	1.04212	0.297881	0.388581
HTR2A	0.312325	-1.22511	1.04154	0.298154	0.388843
BCAR3	0.113665	-1.53584	1.04042	0.298673	0.389427
VIL1	0.253001	-0.0534736	1.03941	0.299139	0.389926
SPG21	0.327655	-2.46188	1.03928	0.299201	0.389926
PDGFRA	-0.0443412	0.182964	-1.02603	0.305406	0.396676
PLEKHG5	0.079062	-0.335268	1.03857	0.299533	0.390265
ZFX	0.342196	-2.65773	1.03798	0.299803	0.390524
ASB15	0.253199	-0.977158	1.03753	0.300013	0.390703
BANP	0.269579	-0.924626	1.03623	0.300621	0.3914
CDC42BPG	0.139867	0.300483	1.03326	0.302005	0.393108
C6orf163	0.142482	-0.266116	1.03269	0.30227	0.393358
WSCD2	-0.256793	0.312724	-1.0325	0.302361	0.393382
STX1B	-0.117185	-6.21199	-1.03097	0.303076	0.394217
RNASE1	-0.0705181	-0.370611	-1.02928	0.303874	0.394781
SMG7	0.200281	1.18624	1.03067	0.303219	0.394232
NXF3	0.2098	0.165469	1.03052	0.303286	0.394232
CT45A1	0.260509	-1.24547	1.03037	0.303357	0.394232
KIAA0586	0.113086	0.316752	1.03033	0.303379	0.394232
FAM20A	-0.0493299	0.2461	-1.01309	0.311537	0.403574
DUS2	0.133922	-0.170463	1.0257	0.305554	0.396773
GOLGA8B	0.246752	-0.475083	1.02352	0.306582	0.398012
EMC2	0.0758747	-0.0724829	1.00979	0.313114	0.405423
YY1AP1	0.201221	-0.139129	1.02212	0.307242	0.398774
PDXDC2P	0.128494	0.19951	1.02129	0.307636	0.399189
SPATA6L	0.157271	-3.60725	1.01961	0.308431	0.400125
CFAP251	0.116054	0.198332	1.01896	0.308739	0.400429
AMOTL2	0.0783528	0.682538	1.01455	0.310836	0.403052
USP34	0.308097	-1.16361	1.01411	0.311046	0.403227
MOK	-0.151591	-2.28444	-1.01345	0.311357	0.403534
NPIPB6	-0.193803	-1.44764	-1.01323	0.311465	0.403574
PPP4R4	-0.251105	-0.826482	-1.01281	0.311664	0.403642
GNAS	0.114925	1.21211	1.00917	0.313406	0.405703
RGS7BP	-0.223886	-1.44381	-1.00718	0.314358	0.406838
CD93	0.0520445	0.175741	1.00528	0.315275	0.407605
UBTF	0.078031	-0.159195	1.00642	0.314722	0.407212
TRIM69	0.0452115	0.0143583	1.00579	0.315026	0.407508
DMRTC1	0.116593	-0.894456	1.00526	0.315279	0.407605
STMN2	0.20791	1.20866	1.00516	0.315327	0.407605
EVPLL	0.141862	-1.56965	1.00459	0.315603	0.407865
SKIC2	0.147348	0.266323	1.00303	0.316353	0.408736
EXPH5	0.222586	-1.69046	1.00097	0.317347	0.409894
MED12	0.251245	0.975076	1.00077	0.317447	0.409894
FIGN	0.133062	-0.0766433	1.00061	0.317522	0.409894
RECK	-0.0311713	0.118515	-1.00055	0.317552	0.409894
RAB3C	0.237416	-1.12559	0.999562	0.318029	0.410411
KLK12	0.25542	-0.599698	0.999227	0.318191	0.410523
KCNIP4	-0.0968936	-0.382258	-0.997963	0.318803	0.411214
CXorf51B	-0.317963	-2.41496	-0.99487	0.320304	0.413051
CFAP126	0.402916	1.79657	0.994686	0.320393	0.413068
RAP1A	0.176062	-0.449481	0.993447	0.320995	0.413728
FAM186B	0.311724	0.375132	0.993319	0.321058	0.413728
AMELY	-0.107631	-0.0563521	-0.992862	0.32128	0.413879
AREL1	0.327045	-3.10065	0.992764	0.321328	0.413879
CD163	0.0710732	-0.119779	0.99088	0.32225	0.414935
PLAU	-0.0543888	0.311102	-0.990772	0.322301	0.414935
KALRN	0.255643	-1.07722	0.990475	0.322444	0.41502
PLEKHA8P1	0.403525	2.20843	0.99022	0.322568	0.415081
BEND4	0.0683572	0.00534128	0.988565	0.323377	0.416023
MERTK	0.084031	0.425582	0.974603	0.330259	0.422967
GPRASP1	0.189878	-1.9009	0.98738	0.323956	0.416669
C2orf16	-0.142992	-0.770636	-0.987174	0.324058	0.4167
MAPK13	0.118401	0.286723	0.985926	0.324669	0.417341
PALLD	0.275497	-1.9917	0.985842	0.32471	0.417341
POLD3	0.322435	-1.08564	0.985114	0.325067	0.417701
FAM184B	0.191213	0.388778	0.984561	0.325339	0.417937
HSFX1_HSFX2	0.34687	0.26513	0.984425	0.325406	0.417937
MEFV	-0.185232	-2.44278	-0.983313	0.325951	0.418539
IFT25	0.0952705	-2.72283	0.982726	0.32624	0.418811
CREG2	-0.0835912	-0.0902619	-0.98088	0.327149	0.419877
GAS1	0.107904	0.335009	0.980377	0.327397	0.420096
RANBP3L	0.147137	0.0467223	0.979432	0.327863	0.420594
PRR20B	0.132697	-0.48815	0.979088	0.328032	0.420712
OLFM4	0.122614	-1.59265	0.964637	0.335223	0.428452
CUZD1	-0.115835	-0.471297	-0.978539	0.328304	0.42096
CCL1	0.266865	-1.23141	0.97822	0.328461	0.421062
VAX1	0.201847	-1.15065	0.97804	0.32855	0.421076
SPACA5	0.106449	0.014648	0.97729	0.328921	0.421452
PLCB1	0.0908339	-1.13862	0.976019	0.329549	0.422157
OFD1	0.21403	-0.901637	0.97244	0.331324	0.424146
CCDC14	0.226065	0.580534	0.972414	0.331337	0.424146
UPK3BL1	0.316671	-5.3126	0.970778	0.33215	0.425087
DNAAF2	0.350658	2.79705	0.970088	0.332494	0.425426
FST	0.0882375	0.103967	0.95475	0.340195	0.433252
TXLNGY	0.368218	0.185635	0.968848	0.333112	0.426115
TEKT3	0.209709	-1.5435	0.967356	0.333856	0.426966
PCOLCE	0.0461228	-0.170145	0.964566	0.335255	0.428452
CA5B	-0.147278	-0.49526	-0.96566	0.334703	0.427949
ANOS1	0.209064	-0.0845585	0.963759	0.335655	0.428861
MAP6D1	0.150681	0.284447	0.96267	0.336201	0.429458
ZBTB20	0.204671	-0.300169	0.962034	0.33652	0.429654
TRERF1	0.163836	0.0689062	0.96195	0.336562	0.429654
ASB6	0.291589	-0.544475	0.961888	0.336593	0.429654
HSPA12A	0.247132	-1.74587	0.961394	0.336841	0.429869
SPATA7	0.135177	0.529736	0.960044	0.337519	0.430634
DPF1	0.210873	-0.596792	0.958801	0.338145	0.43133
IFT43	0.132114	0.902057	0.958557	0.338267	0.431384
FHOD3	0.138132	0.066233	0.958231	0.338432	0.431492
RAX	-0.311987	-1.71551	-0.957066	0.339018	0.432138
XRRA1	0.264511	-1.29079	0.95654	0.339284	0.432373
AKR1A1	0.100258	-0.0568041	0.956384	0.339362	0.432373
GTSF1L	-0.27423	-0.748547	-0.954552	0.340288	0.433252
SHANK1	0.0438409	0.0157809	0.954542	0.340292	0.433252
CCDC138	0.219603	-6.02914	0.954335	0.340397	0.433284
PITHD1	-0.142245	-0.264739	-0.951305	0.341931	0.435134
SAMD15	0.240642	-0.860169	0.950741	0.342217	0.435372
FAM161A	0.1201	-0.645931	0.950618	0.342279	0.435372
NAPB	0.111843	0.112776	0.949512	0.342841	0.435984
RBM22	0.391825	1.97893	0.946781	0.344229	0.437647
GAGE2A	-0.080006	-1.07454	-0.9464	0.344423	0.437791
FCN2	0.0708749	0.216831	0.944219	0.345539	0.439106
HDAC8	0.141273	0.475331	0.943935	0.34568	0.439182
GLT8D2	0.13664	-0.971069	0.94221	0.346562	0.440198
PGR	0.128641	0.0410825	0.941286	0.347035	0.440684
PLEKHH1	0.118801	-0.0373702	0.941145	0.347107	0.440684
COPB2	0.0824708	-0.11625	0.940757	0.347305	0.440832
TELO2	0.191958	-0.333926	0.9397	0.347847	0.441416
CEP152	0.169207	-0.51464	0.939259	0.348073	0.441599
HNF4A	0.181778	0.103249	0.939072	0.348169	0.441618
GATA3	-0.187361	-0.892472	-0.938421	0.348503	0.441938
CYTH2	-0.0695474	-0.121629	-0.937974	0.348732	0.442125
CWF19L1	0.252752	-0.922276	0.936594	0.349441	0.44292
CKAP2L	-0.21375	-0.209766	-0.931564	0.352033	0.4461
F9	-0.0377396	0.279454	-0.927509	0.354135	0.44845
IQCA1	0.151443	0.906164	0.928242	0.353751	0.448173
FBXO34	0.368633	0.465397	0.927832	0.353964	0.448338
ZRANB3	0.266261	-1.2164	0.926421	0.354696	0.448977
KIAA1549L	0.229299	-2.07291	0.926378	0.354718	0.448977
WHRN	-0.347438	2.15944	-0.924154	0.355873	0.450334
MISP	0.104871	0.454041	0.923158	0.356391	0.450885
SNX19	0.302217	-1.08268	0.922689	0.356635	0.451088
CBR3	0.0980463	-0.265053	0.922011	0.356989	0.451429
TGS1	0.069298	-0.040871	0.921722	0.357139	0.451481
CD200	-0.0436665	0.213088	-0.921612	0.357196	0.451481
KISS1	0.0834101	-0.0389784	0.920815	0.357614	0.451798
METTL15P1	0.279206	-2.75243	0.921345	0.357336	0.451551
C16orf78	0.118678	-0.424823	0.91996	0.358058	0.452254
MRAP	-0.244066	-0.874933	-0.917624	0.359279	0.45369
MYH1	-0.171462	-0.990631	-0.916284	0.359981	0.45447
PDZRN4	0.293267	-3.62073	0.915698	0.360287	0.454729
PRRT2	-0.0850954	0.34248	-0.915571	0.360354	0.454729
TTC16	0.0935841	0.424255	0.91483	0.360743	0.455113
TK1	0.157316	0.440189	0.913567	0.361406	0.455843
ERN1	0.0550834	-0.148483	0.908715	0.363959	0.45893
FSHB	-0.0432908	-0.12065	-0.908594	0.364023	0.45893
GJA8	0.190063	-1.0937	0.905915	0.365438	0.460607
KDM3A	0.135066	-0.183635	0.903051	0.366955	0.462411
SAP18	-0.168688	0.190263	-0.901346	0.367859	0.463442
RNF43	-0.142525	-0.829535	-0.900174	0.368482	0.464119
WAPL	0.262289	2.13964	0.898116	0.369577	0.46539
MLLT1	0.194034	-1.74848	0.896611	0.370378	0.466291
PHOX2A	-0.102432	0.218734	-0.896061	0.370672	0.466408
PRR3	0.134217	-0.0592569	0.896044	0.370681	0.466408
C4orf17	0.263289	-4.6994	0.895952	0.37073	0.466408
PECAM1	0.0500105	0.721719	0.894935	0.371275	0.466985
KLRC1	0.170943	-0.822	0.893635	0.371968	0.467747
MCCC1	0.287274	-1.62557	0.893295	0.372149	0.467867
C2CD4C	0.119669	0.0495143	0.892458	0.372597	0.468321
LRRC71	-0.136565	-1.26149	-0.891337	0.373197	0.468967
DAB1	0.0859108	0.0960103	0.890796	0.373488	0.469223
NDUFS3	-0.145836	-0.656415	-0.890366	0.373718	0.469403
CLXN	0.318668	1.07717	0.889571	0.374144	0.469762
EPB41L4A	0.10819	-2.63326	0.88951	0.374177	0.469762
SHC1	0.104057	0.036265	0.889033	0.374433	0.469974
CD82	0.192888	-4.24137	0.888458	0.374742	0.470209
CTNNA1	-0.150508	-0.502819	-0.888361	0.374794	0.470209
CEP78	0.207281	-1.23033	0.88731	0.375359	0.470808
GTF3C2	0.0854726	0.0599952	0.886719	0.375677	0.471098
FAM167A	0.188993	-2.62631	0.886408	0.375844	0.471104
NLGN2	0.140878	-4.22974	0.88638	0.375859	0.471104
CAPN8	0.263994	-0.549997	0.886224	0.375943	0.471104
PSMB11	0.206375	-0.0691491	0.884602	0.376816	0.471993
ABO	0.223112	-0.47065	0.882584	0.377909	0.473036
FSTL3	0.0449098	-0.200228	0.868891	0.385351	0.480667
CDK19	0.175914	0.454844	0.884428	0.376911	0.471993
EXTL3	-0.128466	-0.27577	-0.884421	0.376914	0.471993
TEKT4	-0.0642498	0.061172	-0.882553	0.377922	0.473036
MORN4	0.189501	0.0315486	0.881249	0.378627	0.473809
LRFN3	0.0708402	0.622988	0.88045	0.379059	0.47424
GCSAM	0.203888	-0.712419	0.880076	0.379261	0.474326
LEKR1	0.136959	-0.288967	0.879998	0.379303	0.474326
IL20RB	0.109922	0.130453	0.879627	0.379504	0.474382
PLOD3	0.186618	-2.2666	0.879592	0.379523	0.474382
LSM12	0.215396	0.0783192	0.879111	0.379783	0.474597
BFSP1	0.16206	0.15985	0.876529	0.381184	0.476237
NDST1	0.111743	0.6518	0.874828	0.382107	0.477281
ANGPTL5	0.123739	-0.626669	0.874414	0.382333	0.47745
LMOD2	-0.198129	-0.339952	-0.874256	0.382419	0.47745
KCNE1	0.107426	-0.411347	0.872493	0.383378	0.478537
TBX2	-0.233946	-0.963897	-0.872002	0.383646	0.478761
SERTAD4	0.204918	-3.13812	0.869655	0.384926	0.480248
CHAD	-0.0686167	0.549251	-0.851612	0.394864	0.490723
SALL4	0.0950222	-0.000475469	0.867125	0.386309	0.481751
BCL11B	0.105048	-0.188714	0.866418	0.386697	0.482123
CALML6	0.210755	-0.650145	0.866243	0.386792	0.482132
CASP4	0.221005	-2.88873	0.865003	0.387472	0.482867
AQP1	0.243113	0.0776272	0.860821	0.389769	0.485536
RAB44	-0.0859866	-1.73724	-0.860778	0.389792	0.485536
MUC16	-0.0992921	-0.363884	-0.858831	0.390865	0.486759
SULF2	0.164028	0.521587	0.858505	0.391045	0.486871
SH3D21	0.179176	0.0510425	0.858152	0.391239	0.487001
SEMA6D	0.0585739	-0.413211	0.857666	0.391507	0.487223
CADPS	0.141774	-2.05761	0.8548	0.393091	0.488957
EPC1	0.0952131	0.239715	0.854783	0.3931	0.488957
IL21R	0.104705	0.0654888	0.854654	0.393171	0.488957
MAP3K19	0.199015	0.155521	0.853584	0.393764	0.48949
KIF19	0.16828	0.131637	0.853552	0.393781	0.48949
HYOU1	-0.0310639	0.0948544	-0.851008	0.395194	0.490795
TMED1	0.159959	0.0637723	0.851394	0.394977	0.490741
CROCCP2	0.0935254	0.0409058	0.851246	0.39506	0.490741
CRIPT	-0.133419	-0.997982	-0.850339	0.395563	0.491141
CRELD1	0.0441552	0.0777795	0.833498	0.404988	0.500317
ANKRD55	0.143218	-3.16168	0.848889	0.396368	0.492013
SPATS1	-0.367902	1.51297	-0.848747	0.396448	0.492013
AGAP9_AGAP4	-0.204908	-0.893791	-0.848232	0.396734	0.492256
CD177	-0.113108	-0.0428299	-0.847343	0.397231	0.492639
CLBA1	0.283885	1.25169	0.847989	0.396869	0.49231
CC2D1B	0.0905257	-2.24124	0.847186	0.397316	0.492639
KIAA1755	0.150218	0.835443	0.846845	0.397506	0.492762
HTR1B	0.287393	-1.47713	0.845653	0.39817	0.493472
CCNL1	0.135241	-0.726897	0.845468	0.398273	0.493487
GINS4	0.224342	-0.387511	0.845209	0.398418	0.493553
BICDL2	-0.0728195	-0.135334	-0.84444	0.398847	0.493971
MARK4	0.157785	-0.499544	0.843172	0.399555	0.494735
FGF12	0.129361	-1.19702	0.841701	0.400377	0.495534
KLHL40	0.129503	0.262607	0.841689	0.400384	0.495534
GMEB2	0.227626	0.0591535	0.840798	0.400882	0.496033
RPGRIP1L	0.0979069	-0.46143	0.84064	0.40097	0.496033
FOXN1	0.223132	-2.59701	0.839464	0.401629	0.496735
PMFBP1	-0.149108	-2.48546	-0.83822	0.402326	0.497484
LRRTM1	0.0849704	-0.324826	0.83574	0.403719	0.499092
LRP2	-0.0763167	0.155691	-0.83423	0.404569	0.500028
PNLIPRP1	-0.0898122	-0.793786	-0.833997	0.4047	0.500075
TNFRSF8	0.0544395	0.332179	0.816947	0.414373	0.509932
PRR32	0.260741	-3.22953	0.832886	0.405325	0.500565
RBM25	0.179144	-0.314924	0.832801	0.405374	0.500565
ARTN	0.0773966	-0.127052	0.831706	0.405991	0.501213
DDX4	0.27076	-1.00161	0.829476	0.40725	0.502442
STK32B	-0.232063	-1.05259	-0.829455	0.407262	0.502442
FOXL1	0.159011	-3.50531	0.82945	0.407265	0.502442
CTAG1A_CTAG1B	0.335037	-0.982267	0.828426	0.407843	0.503041
CHP1	0.24721	-1.23836	0.826978	0.408663	0.503937
SOX7	0.191757	-0.160083	0.825345	0.409588	0.504861
DNAH6	0.200709	-4.3858	0.825326	0.409599	0.504861
NOS2	0.0842939	-0.337821	0.823378	0.410704	0.506108
HCG22	0.211963	-1.32814	0.821644	0.41169	0.507207
ATP1B4	-0.107577	-0.231398	-0.820581	0.412295	0.507837
IL2RB	0.23593	-0.728643	0.819817	0.41273	0.508257
STRA8	0.0988835	0.220553	0.818031	0.413748	0.509395
IQCN	0.159371	-2.66251	0.816951	0.414364	0.509932
STMN4	0.134739	-0.0948725	0.814623	0.415695	0.511442
UBQLNL	0.104437	-0.934119	0.813726	0.416208	0.511909
EPHA10	-0.124653	-0.889924	-0.813629	0.416263	0.511909
CD37	0.0488398	-0.0627665	0.813456	0.416362	0.511915
SPRR3	-0.0628929	0.314349	-0.812382	0.416977	0.512554
GABARAP	0.0750736	-0.632553	0.81204	0.417173	0.512679
EVX2	0.247722	-1.69568	0.809683	0.418526	0.514224
GTF2F1	0.0574117	0.156704	0.809003	0.418916	0.514569
TRAF3IP2	-0.107574	-0.67706	-0.808863	0.418997	0.514569
INHBC	0.0439988	0.0368855	0.807796	0.419612	0.515208
PRR23A	0.0987437	0.637312	0.80755	0.419752	0.515257
PON2	0.0474897	0.228954	0.807393	0.419842	0.515257
FBP1	0.127189	-2.91509	0.789913	0.429978	0.525614
LRP1	0.0406246	0.445623	0.806866	0.420146	0.515512
ARHGEF40	0.0954928	0.386088	0.806641	0.420275	0.515554
TLE2	0.254109	1.63866	0.803245	0.422233	0.517839
CER1	0.103496	-1.23345	0.80263	0.422588	0.518156
FAAP20	0.0771011	0.058789	0.80134	0.423334	0.518953
RASEF	0.251125	-0.0231014	0.801046	0.423504	0.519044
N4BP2L2	0.138674	-0.293044	0.798542	0.424953	0.520702
CD200R1L	0.226132	-0.653205	0.7971	0.425789	0.521609
CABIN1	0.156442	-0.600898	0.795052	0.426978	0.522947
AAAS	0.161262	0.251357	0.794455	0.427325	0.523253
SEMA3A	-0.27711	-0.328868	-0.793915	0.427639	0.523519
MAPK8IP3	0.333533	0.897592	0.793672	0.427781	0.523575
SEPTIN7	0.155431	0.953563	0.792797	0.42829	0.523979
TTLL7	0.167769	0.0400045	0.792771	0.428305	0.523979
PODXL2	0.0354906	0.367437	0.774652	0.438935	0.534223
TXK	0.129483	-2.62551	0.791925	0.428798	0.524463
STARD13	0.230975	-0.146731	0.791241	0.429196	0.524832
TRPS1	0.0713649	0.0789969	0.789811	0.43003	0.525614
IL17RE	0.0700364	-1.00625	0.789255	0.430355	0.525892
HEATR4	0.172037	-0.377519	0.788143	0.431004	0.526472
IL31RA	0.0733042	0.0217232	0.788109	0.431024	0.526472
TCHH	0.10691	-3.60775	0.787864	0.431167	0.526528
TMOD4	0.141793	0.0684389	0.787157	0.43158	0.526914
PLA2G2D	0.0990255	0.370925	0.785592	0.432497	0.527913
RFX2	0.134869	-0.410577	0.785176	0.43274	0.528091
ARHGAP42	0.316129	1.55131	0.78408	0.433382	0.528756
GART	0.0696316	-0.00184201	0.783796	0.433549	0.528839
VAT1	0.102695	-0.546363	0.78345	0.433752	0.528968
KCNA3	0.179152	-0.26303	0.782207	0.434481	0.529738
EN1	0.223017	-2.52837	0.78078	0.435319	0.53064
ZNF346	0.197981	-1.67415	0.779693	0.435958	0.531299
JCAD	0.188477	0.817048	0.778953	0.436394	0.53171
NMRK1	-0.186161	-0.553239	-0.778196	0.436839	0.532133
CSNK1G2	0.173708	0.318653	0.775746	0.438283	0.533745
SLC39A5	-0.0795189	-0.633366	-0.775617	0.438359	0.533745
KLK4	-0.0957149	0.326332	-0.774617	0.43895	0.534223
CHRM1	0.233282	-3.19024	0.771747	0.440646	0.536098
XPR1	0.0850804	0.0595623	0.771632	0.440714	0.536098
ICA1L	0.0557888	0.350403	0.771454	0.44082	0.536098
CCL27	-0.0507942	-0.771614	-0.753528	0.451511	0.546805
NLGN1	0.150317	0.368781	0.771341	0.440886	0.536098
FOSB	0.236384	-0.699062	0.769971	0.441698	0.536938
MYT1L	0.238785	1.12946	0.76984	0.441776	0.536938
TEX12	0.124614	0.561717	0.768592	0.442516	0.537717
ZCCHC18	0.235156	-1.33847	0.768183	0.442758	0.537891
MAPT	0.305964	0.737377	0.76764	0.443081	0.538161
SAA4	-0.0620195	-0.598628	-0.764741	0.444807	0.540016
TMED10	0.308939	-1.0121	0.765193	0.444535	0.539806
TIPARP	0.136047	-1.41629	0.763442	0.445577	0.54083
ZNF396	-0.233417	-2.21614	-0.762936	0.445878	0.541004
SORCS2	0.0919037	1.34999	0.762865	0.445921	0.541004
ELN	0.0478411	-0.532278	0.741261	0.458906	0.553674
HSD17B12	0.193256	1.77744	0.758438	0.448563	0.544087
SOX2	-0.182156	-0.708174	-0.757427	0.449168	0.544699
ETV4	-0.058875	0.0943571	-0.757063	0.449386	0.544841
CBLL2	0.181366	-3.01635	0.756045	0.449995	0.545458
LSM1	0.106843	-1.05281	0.754808	0.450736	0.546234
ANKRD26P1	0.0931996	0.290636	0.753887	0.451289	0.546781
IL11	0.110388	-1.46202	0.753588	0.451468	0.546805
TBC1D31	0.0469691	-0.204577	0.752803	0.45194	0.547202
C10orf67	0.286921	0.635981	0.752456	0.452148	0.547332
STAR	0.146497	0.121302	0.752126	0.452346	0.547449
SBF2	0.113636	0.0134107	0.750803	0.453141	0.548289
ZNF274	0.137005	-0.970726	0.747112	0.455364	0.550855
IFNL2	0.164804	-0.0696167	0.746821	0.455539	0.550944
YK038	0.203598	-1.27801	0.746265	0.455875	0.551226
NHSL1	0.168689	-0.284544	0.745698	0.456217	0.551517
MLANA	-0.32715	0.583044	-0.744379	0.457013	0.552356
C2orf73	-0.239512	-3.13963	-0.744149	0.457152	0.552401
FAM171A2	0.165015	-0.471188	0.743599	0.457485	0.552679
SPACA7	0.135742	0.363284	0.743065	0.457808	0.552946
PLEKHG1	0.103812	-0.2369	0.742816	0.457958	0.553004
ECD	0.237168	2.20147	0.74176	0.458598	0.553554
PELI1	0.0633114	-0.103042	0.741727	0.458618	0.553554
IFT22	0.128633	0.492778	0.741224	0.458922	0.553674
CHD4	0.204937	-2.1757	0.74051	0.459355	0.554072
IL1A	-0.109463	0.405217	-0.740066	0.459624	0.554274
NEK2	0.139916	-0.492906	0.73945	0.459997	0.5546
MTERF3	0.235555	1.19913	0.738997	0.460272	0.554808
CD79A	0.0703563	-0.35808	0.738553	0.460541	0.555009
CSTL1	0.111675	-0.132448	0.738296	0.460697	0.555073
TNFSF12	-0.0422924	0.938843	-0.736238	0.461947	0.556455
IQCA1L	0.18748	-0.229198	0.735424	0.462443	0.556928
SIGLEC15	0.105051	0.210827	0.734637	0.462922	0.557381
NFAM1	0.0708303	-2.21097	0.734438	0.463043	0.557402
RGS12	0.173502	0.619816	0.733409	0.463669	0.558032
IHO1	0.106849	-0.0988533	0.732396	0.464286	0.558651
STK33	0.0752552	0.213933	0.731339	0.464931	0.559303
RBFA	0.271339	0.815982	0.730218	0.465615	0.56
NRF1	0.227894	1.11068	0.727708	0.467149	0.561721
PLXNA2	0.140979	-0.463359	0.727002	0.467581	0.562115
CTSH	0.0592674	-0.193397	0.726619	0.467815	0.562272
MIA3	0.0880793	-0.385858	0.725192	0.46869	0.563198
S100P	0.0543302	-1.07134	0.723881	0.469493	0.564038
CEACAM7	0.109164	0.599161	0.723187	0.469919	0.564379
ALPK2	0.087362	0.0644378	0.723071	0.469991	0.564379
PDIA2	0.115219	0.474254	0.722909	0.47009	0.564379
CFP	0.0267021	0.447221	0.712649	0.476415	0.570581
DACT1	0.168403	-1.07283	0.721939	0.470685	0.564968
MLXIP	0.101725	0.991784	0.721227	0.471123	0.565368
SH3D19	-0.0569891	0.145836	-0.720438	0.471608	0.565825
CYP26C1	-0.0675527	-0.813759	-0.72018	0.471767	0.56589
DYNC2LI1	0.212282	-1.04481	0.719851	0.471969	0.566007
GUSB	0.0505048	0.114651	0.718821	0.472604	0.566518
TMEM108	0.0751302	-1.1067	0.719122	0.472418	0.56642
PDE1A	-0.0680629	-0.480413	-0.718493	0.472805	0.566633
IL9	0.0972697	-0.440058	0.713856	0.475665	0.569934
BEND7	-0.0780347	-0.125857	-0.713148	0.476103	0.570333
SCGB1A1	-0.0625341	0.528437	-0.693326	0.488448	0.581375
ERCC4	0.154132	0.0851453	0.71193	0.476856	0.570982
ESR1	0.191758	-1.21921	0.709408	0.478418	0.572725
FAM186A	0.139769	-2.11321	0.708556	0.478946	0.573098
KBTBD7	0.341423	-0.229652	0.708515	0.478972	0.573098
ATP6AP1	0.142306	-0.788563	0.708394	0.479046	0.573098
CLTCL1	-0.110706	-0.319774	-0.707982	0.479302	0.573175
NAAA	0.0613158	0.470167	0.707948	0.479323	0.573175
ANGPTL7	0.0595051	0.0874211	0.707558	0.479565	0.573338
ATF3	0.179342	0.402658	0.706542	0.480196	0.573965
TEX37	0.111524	0.457881	0.706101	0.48047	0.574165
NR2C2	0.290324	-0.594947	0.704262	0.481613	0.575322
HSP90B1	0.121814	-0.542593	0.704202	0.48165	0.575322
UBQLN3	0.0964813	-0.104651	0.703709	0.481957	0.575562
MAK	-0.111697	-0.625748	-0.702098	0.48296	0.576632
HJV	-0.0383507	-0.206055	-0.700989	0.483651	0.57733
ANP32C	0.0900983	-0.0175936	0.700798	0.483771	0.577345
SOX8	0.0533812	-1.26132	0.7004	0.484019	0.577514
PEX19	-0.0801587	0.037559	-0.698619	0.48513	0.578712
BTBD7	0.107291	0.0243283	0.698149	0.485424	0.578815
IDUA	0.0691376	-0.63252	0.698099	0.485455	0.578815
ERCC1	0.113315	-0.179432	0.697967	0.485538	0.578815
KIRREL1	0.0849502	-0.924983	0.697655	0.485733	0.578921
CERK	0.104767	-0.171364	0.696152	0.486673	0.579762
SECISBP2L	0.201828	-1.5112	0.696113	0.486697	0.579762
SOHLH2	0.130383	0.326684	0.696012	0.48676	0.579762
ARHGEF5	0.0797512	-0.680956	0.695007	0.487389	0.580383
C22orf42	-0.0642834	0.0264882	-0.694464	0.487729	0.58066
ARHGEF33	0.186995	-0.440135	0.6929	0.488709	0.581375
LONRF2	0.214063	-1.0307	0.692734	0.488813	0.581375
NTRK1	0.0479077	0.546114	0.69273	0.488816	0.581375
CCDC121	0.271366	0.261864	0.692649	0.488866	0.581375
KIF20B	0.124191	-0.0903375	0.691766	0.489421	0.581907
PRSS2	-0.0521825	-0.41031	-0.685511	0.493357	0.585943
CLEC2L	0.109733	0.271512	0.687789	0.49192	0.584553
TFAM	-0.050584	-0.271541	-0.687709	0.49197	0.584553
CYP3A4	-0.0822974	0.410317	-0.687707	0.491971	0.584553
ATP5F1D	0.285379	0.539273	0.685676	0.493251	0.585943
KRT20	0.221561	-0.761371	0.684725	0.49385	0.586399
GIMAP2	-0.174545	-0.842915	-0.684026	0.49429	0.586794
LTBR	0.0285231	-0.147444	0.663692	0.507213	0.600029
SRPRB	-0.0533084	-0.207481	-0.682149	0.495476	0.588072
COMMD7	0.0682794	0.0976367	0.680073	0.496788	0.5895
IER2	-0.181648	-0.918215	-0.678793	0.497598	0.590332
ZIC5	0.212411	1.73315	0.677919	0.498152	0.590859
DLX3	0.208613	-3.04695	0.675259	0.499838	0.592729
TSHZ2	0.0887808	-0.767411	0.673261	0.501107	0.594104
STEAP1	-0.126088	0.0869747	-0.672621	0.501514	0.594456
CINP	0.0851302	0.202771	0.668668	0.50403	0.597116
OGG1	0.111707	-1.8284	0.668324	0.50425	0.597116
FGF9	-0.184008	-0.456964	-0.668281	0.504277	0.597116
EIF3M	0.210755	0.951317	0.668255	0.504294	0.597116
FAM166A	0.137186	-1.48409	0.66823	0.50431	0.597116
ENTPD5	-0.0214116	-0.213113	-0.667147	0.505001	0.597803
WT1	-0.0729346	0.176802	-0.666381	0.50549	0.598251
SDR16C5	-0.280697	-1.44714	-0.663758	0.507166	0.600029
PRKCQ	0.0629151	0.40713	0.662554	0.507936	0.600715
PAFAH1B3	0.046475	-6.32509	0.66243	0.508015	0.600715
FAM13C	0.225641	0.568018	0.661519	0.508599	0.601191
PAGE3	0.184535	-0.823326	0.661454	0.50864	0.601191
FZD8	0.0791217	0.0573715	0.658341	0.510637	0.603419
INSYN2B	-0.117783	-0.128628	-0.6579	0.51092	0.603531
PNPLA1	-0.11087	-0.135709	-0.657846	0.510954	0.603531
RNF38	-0.162224	-1.03125	-0.657435	0.511218	0.603711
CD300LD	0.0726168	-0.821945	0.656406	0.511879	0.604359
OAF	-0.0375407	0.504337	-0.655234	0.512634	0.604462
RALYL	0.108977	-0.421774	0.656111	0.512069	0.604451
TEX11	0.0648143	0.203709	0.655755	0.512297	0.604462
CALCB	0.0384121	0.0426757	0.655632	0.512377	0.604462
TET2	0.13802	-1.08775	0.655234	0.512633	0.604462
MEIS3	0.279412	1.50188	0.655229	0.512636	0.604462
TPM3	-0.0974528	-0.385652	-0.654056	0.513391	0.605219
ATXN7L2	0.198144	-0.0744925	0.652729	0.514245	0.606085
SPEF1	0.265624	0.839812	0.652568	0.514349	0.606085
KCTD16	0.0678665	-0.00306924	0.649998	0.516006	0.607905
ZFAND4	0.112924	-1.19514	0.649007	0.516646	0.608503
TCEANC2	-0.0319497	-0.0425968	-0.648864	0.516738	0.608503
ARMCX2	0.206607	-2.49687	0.647977	0.517311	0.60902
DUSP15	0.0475707	0.110313	0.647835	0.517403	0.60902
GBP6	0.126881	-2.43639	0.646352	0.518362	0.610017
SLC13A2	0.0896263	0.0361439	0.645787	0.518728	0.610314
SGK1	-0.174597	-0.0662958	-0.643536	0.520186	0.611808
FBRSL1	-0.100693	-0.137181	-0.643477	0.520224	0.611808
BCL2L11	0.0640058	0.114895	0.642893	0.520602	0.612121
SRCIN1	-0.0966264	-1.30363	-0.642553	0.520823	0.612247
EFCAB12	-0.155795	-0.791838	-0.64136	0.521596	0.613023
PCDH9	0.0297446	0.845747	0.64002	0.522467	0.613912
CEBPA	0.0599196	-0.478612	0.63968	0.522687	0.614007
TAGLN3	-0.0827354	0.140739	-0.639547	0.522774	0.614007
TMOD2	0.0827743	-0.2863	0.635673	0.525294	0.616833
LECT2	-0.0740319	-4.28362	-0.612171	0.540721	0.630555
GGA1	0.156227	-0.403829	0.633295	0.526844	0.618486
TOGARAM2	0.0208882	-0.0441469	0.633111	0.526965	0.618486
EFCAB13	-0.187082	-2.62079	-0.632987	0.527045	0.618486
L1RE1	0.0782241	0.353296	0.63057	0.528624	0.620205
CCDC7	0.216172	-1.3381	0.629436	0.529365	0.62094
ANKRD36BP1	0.0643663	-1.01766	0.629145	0.529555	0.621028
NCOR1P1	0.228468	-1.52172	0.628274	0.530125	0.621534
TMPRSS11B	-0.103396	-1.7557	-0.628134	0.530216	0.621534
RBBP8	0.0899391	-0.647098	0.626722	0.531141	0.622483
MYCBPAP	-0.158616	-2.08034	-0.625772	0.531763	0.623077
CLUL1	-0.0490853	0.366938	-0.603192	0.546672	0.636275
HOXD9	0.208737	-0.905879	0.623574	0.533205	0.624631
HOXB3	0.19645	-2.83986	0.622348	0.53401	0.625439
PTTG3P	0.262191	-0.464251	0.621949	0.534272	0.625611
C5orf22	-0.0749598	-0.0753365	-0.620271	0.535375	0.626767
PLEKHG4B	0.169329	-0.70625	0.619867	0.535641	0.626943
COL1A1	0.0419094	0.603328	0.61838	0.536621	0.627275
KIR3DL3	0.157769	-0.648206	0.618947	0.536247	0.627275
PLEKHA4	0.0902873	-1.81595	0.618791	0.536349	0.627275
SERTAD2	0.175009	-0.696188	0.618591	0.536481	0.627275
MAGEA3_MAGEA6	0.201733	-2.02879	0.618575	0.536491	0.627275
DCLK2	0.094011	-2.23677	0.618427	0.536589	0.627275
ASCL1	0.147435	-0.516805	0.618077	0.536819	0.627371
MYO10	-0.160856	0.251007	-0.617181	0.537409	0.627925
C9orf43	0.0993872	-2.44388	0.616532	0.537837	0.62829
VAX2	0.267085	-3.76339	0.61568	0.538399	0.628691
RBFOX3	-0.0405307	-0.192901	-0.615494	0.538522	0.628691
KLK14	0.0436899	0.300685	0.615377	0.538599	0.628691
C1orf167	0.118595	-0.21257	0.615307	0.538645	0.628691
HRC	-0.031334	-0.237359	-0.615096	0.538785	0.628718
PRND	0.0602109	0.49934	0.613419	0.539892	0.629874
ZSCAN21	0.201057	0.750481	0.612375	0.540582	0.630543
RCSD1	-0.145373	-0.777379	-0.612005	0.540826	0.630555
NEURL1B	0.0719128	-0.295555	0.610893	0.541561	0.631277
SANBR	0.106219	-4.23676	0.608749	0.542981	0.632795
SMCO3	0.149259	-4.58182	0.608347	0.543247	0.632969
KIAA0753	0.196886	1.27451	0.6081	0.543411	0.633024
ABI3BP	-0.0396505	0.924044	-0.605988	0.544811	0.634518
KIF3A	-0.0953857	-0.378085	-0.60578	0.544949	0.634542
NOP56	0.122992	-0.947182	0.605118	0.545388	0.634917
FRMD7	-0.0443192	-0.050277	-0.602972	0.546814	0.636303
ZBTB32	0.108774	-4.69069	0.60247	0.547147	0.636554
TECTB	-0.0771782	-0.574545	-0.602188	0.547335	0.636636
L3MBTL4	0.213267	0.721616	0.601927	0.547509	0.636701
KIR2DL2_KIR2DL3	0.0841061	0.419468	0.600795	0.548262	0.637439
LYPD1	0.0819986	-0.341216	0.600566	0.548414	0.63748
TENT5A	0.0728348	-0.691858	0.598679	0.549671	0.638803
DCUN1D1	0.0915505	-0.134377	0.598439	0.549831	0.638852
BICD1	-0.0436467	-1.80923	-0.596628	0.551039	0.640118
ZCWPW1	-0.16741	-1.07092	-0.594839	0.552233	0.641368
IFNL4	0.122817	-0.60691	0.593764	0.552951	0.642064
MAP4K1	0.191841	4.57887	0.59296	0.553488	0.64255
NUP160	0.0642392	-0.581156	0.592057	0.554093	0.643114
BICDL1	-0.172496	-0.622658	-0.591399	0.554533	0.643367
TNFSF10	-0.0255741	0.614584	-0.591222	0.554652	0.643367
PSMC3	-0.0889126	0.00178883	-0.591198	0.554668	0.643367
CYB5R2	-0.0612806	0.37528	-0.589029	0.55612	0.644914
PHF20	0.0578213	-0.571999	0.587589	0.557086	0.645895
COL4A6	0.073983	0.0502146	0.587387	0.557221	0.645914
SHH	0.0485489	1.06345	0.58659	0.557757	0.646395
FZD10	0.103527	-0.698843	0.586089	0.558093	0.646532
IGLON5	-0.0905007	-0.290542	-0.586058	0.558113	0.646532
FOXP4	0.0888609	-2.09947	0.585157	0.558718	0.647095
RAB39A	0.173926	-1.90168	0.584786	0.558968	0.647245
ANXA5	0.192888	0.683341	0.583322	0.559952	0.648246
EDN1	-0.0366943	0.903111	-0.58106	0.561474	0.649869
FAM171B	-0.06663	-0.0314785	-0.580249	0.56202	0.650362
IL2RA	-0.0354624	-0.0674915	-0.578774	0.563016	0.651236
MRPL53	-0.0856417	-0.286657	-0.5795	0.562526	0.650807
ANKRD11	0.105033	-0.570785	0.578235	0.563378	0.651515
GPANK1	-0.0315435	-0.0750413	-0.576315	0.564674	0.652874
ZBTB48	0.0381823	-0.0925564	0.57526	0.565386	0.653558
AMN	0.0626837	0.184217	0.573868	0.566327	0.654506
PDZD4	0.0479537	-0.0926946	0.571525	0.567913	0.656198
OSTN	-0.0651367	-0.665036	-0.568499	0.569964	0.658427
GIMAP6	-0.145634	-1.44221	-0.566586	0.571262	0.659786
UBTFL1	0.0499039	-0.291495	0.566155	0.571554	0.659983
FOXA3	0.0716094	0.214764	0.565747	0.571832	0.660145
RNF40	-0.0271798	0.149927	-0.565589	0.571939	0.660145
CENPS	-0.112978	-1.70925	-0.564963	0.572365	0.660496
POLDIP3	0.188584	0.0449291	0.564373	0.572765	0.660794
SPINK8	-0.126678	-0.0845158	-0.564223	0.572867	0.660794
IL6R	0.025003	0.0210278	0.560868	0.575153	0.663006
HLF	0.17141	-4.20656	0.563893	0.573092	0.660912
CEACAM20	-0.165132	-0.330327	-0.563576	0.573307	0.66102
ARNT	0.13996	0.00296585	0.560398	0.575471	0.663232
ATXN7	0.167428	-1.08289	0.560131	0.575653	0.6633
AOC1	-0.125489	-1.19354	-0.559114	0.576346	0.663871
THEGL	0.0807515	-1.49762	0.558939	0.576466	0.663871
TXLNB	0.0460759	-0.899545	0.558713	0.57662	0.663871
GCAT	-0.0536681	-2.70592	-0.558685	0.576639	0.663871
COL4A4	-0.104347	0.140721	-0.558455	0.576796	0.66391
CA11	-0.0378916	-0.414111	-0.55607	0.578424	0.665643
ZNF252P-AS1	0.172435	-1.60463	0.554654	0.579391	0.666614
MORF4L1	0.0818375	-0.305096	0.554371	0.579585	0.666695
ACY3	0.0567857	0.946253	0.552458	0.580893	0.668058
SIN3B	-0.0827653	-1.66101	-0.550797	0.58203	0.669224
STPG1	0.0995364	0.283842	0.550422	0.582287	0.669377
PRR18	0.0964259	-1.20133	0.548753	0.583432	0.670523
ZIC3	0.203497	0.82776	0.548607	0.583532	0.670523
IGSF11	-0.152527	-0.42477	-0.547202	0.584496	0.671488
KIFAP3	0.0542095	-0.0038562	0.546967	0.584657	0.671531
CD86	-0.0326294	0.303045	-0.545275	0.585819	0.672722
CCDC24	0.106925	0.0921265	0.542284	0.587876	0.674941
CASQ2	0.158517	-1.22119	0.54143	0.588464	0.675366
C2orf42	0.165027	-2.91185	0.541384	0.588496	0.675366
CCDC148	0.0973136	0.0146279	0.540564	0.58906	0.67587
PRAP1	0.0369946	0.327385	0.536841	0.591628	0.678673
TRIM17	0.069687	-0.0860603	0.536641	0.591766	0.678687
NECAB3	-0.133085	0.629994	-0.535952	0.592241	0.679088
NXPE4	0.0552685	-0.188428	0.535452	0.592586	0.67934
HIVEP2	0.0968015	0.174529	0.534737	0.593081	0.67974
EXO5	0.0536531	-0.927355	0.534584	0.593187	0.67974
ZMAT3	0.0412134	0.175478	0.534232	0.59343	0.679874
SLC5A5	-0.0351708	-0.926746	-0.533869	0.593681	0.680018
TRAPPC4	0.0457245	0.644922	0.532927	0.594332	0.68062
HUNK	0.0785036	-1.80167	0.532474	0.594645	0.680835
PODXL	0.0127093	0.13957	0.532104	0.594902	0.680847
MAG	-0.0157537	-0.0226341	-0.532096	0.594907	0.680847
TPSD1	0.0542745	-0.138063	0.531412	0.59538	0.681244
SPINK1	-0.0417731	-0.512466	-0.529472	0.596725	0.682494
TNNI3	-0.144919	-1.44973	-0.530234	0.596196	0.682033
TLR4	-0.040842	-0.153237	-0.52771	0.597946	0.683746
CDC25A	0.0718381	0.340306	0.527281	0.598243	0.683889
GRIK5	-0.0695601	-0.42262	-0.527165	0.598324	0.683889
ZNF815P	0.142792	-0.578663	0.526738	0.59862	0.684083
INPP5J	-0.11222	0.661117	-0.525155	0.599719	0.685194
LMCD1	0.0477577	-0.0490158	0.524644	0.600074	0.685455
CLPS	-0.0570666	-0.122694	-0.523174	0.601097	0.686189
RNPC3	0.141744	-2.86996	0.524188	0.600391	0.685672
ZCCHC14	0.098267	0.423644	0.523971	0.600542	0.6857
IRAK1BP1	0.0962869	-0.537784	0.52294	0.601259	0.686229
ITGAD	0.0919768	-1.74305	0.522229	0.601753	0.686467
BBOF1	0.0862861	-0.418941	0.522157	0.601803	0.686467
PREB	0.0305913	0.115363	0.521998	0.601914	0.686467
EIPR1	-0.145378	-0.575915	-0.52191	0.601975	0.686467
CNGA3	0.0382159	-0.309534	0.521198	0.60247	0.686883
MROH2A	0.147191	-2.78915	0.521021	0.602594	0.686883
ZBTB24	-0.215757	1.15797	-0.520282	0.603108	0.687325
FUCA1	0.0347506	0.416042	0.518173	0.604579	0.688711
PSMC3IP	0.133753	-1.25335	0.519204	0.603859	0.688036
PFDN6	-0.134226	-2.79598	-0.517202	0.605255	0.689335
EDEM2	-0.0989842	-2.12627	-0.516553	0.605707	0.689706
HSD17B3	-0.175635	-1.22682	-0.515371	0.606532	0.690483
ANK2	0.0788687	-0.398286	0.515009	0.606785	0.690483
POTEA	0.0928928	0.913861	0.51472	0.606987	0.690483
CPB1	-0.0496163	-0.577879	-0.513453	0.607873	0.691299
BIRC3	-0.186151	0.821449	-0.514666	0.607024	0.690483
TNKS1BP1	-0.104541	0.753733	-0.514661	0.607028	0.690483
SGSH	0.0333659	0.030108	0.486983	0.626498	0.708164
ARID5A	0.165167	-0.571969	0.512939	0.608231	0.691425
C9orf131	0.20326	-0.186746	0.512928	0.608239	0.691425
CCDC89	0.0613511	0.198847	0.511764	0.609053	0.692204
SLC44A4	0.057007	-0.216165	0.511266	0.609401	0.692455
SERF1A_SERF1B	0.0582006	-0.954799	0.510633	0.609844	0.692813
NECAB1	0.0577427	0.610317	0.510368	0.610029	0.692878
BNIP5	0.136128	-0.404711	0.509347	0.610745	0.693544
DTX3	0.024221	0.462984	0.50879	0.611134	0.693841
CTNNBL1	-0.0847572	-0.73674	-0.505723	0.613285	0.696099
IL9R	0.0338231	0.331105	0.505587	0.61338	0.696099
IPMK	-0.0554551	-0.511155	-0.504836	0.613907	0.696551
ZFR2	-0.100882	0.145512	-0.502919	0.615254	0.697932
CLVS2	-0.0303535	-0.0932757	-0.501955	0.61593	0.698554
MORF4L2	0.122174	-0.517076	0.501561	0.616207	0.698721
SCN2A	0.037605	-0.183097	0.499325	0.61778	0.700358
NME3	0.0179308	0.676111	0.470254	0.638392	0.718606
PDZD11	-0.113291	0.219172	-0.498213	0.618564	0.701099
KIF7	0.0662237	0.374029	0.497901	0.618783	0.701201
PLAAT3	-0.129587	-2.89289	-0.497321	0.619192	0.701518
ZNF75A	-0.0715051	-0.03864	-0.496077	0.620069	0.702364
PDC	-0.168419	-0.156475	-0.495425	0.620528	0.702737
SAMD12	-0.0594733	-0.334121	-0.494788	0.620977	0.703099
SOWAHA	-0.131133	-0.181069	-0.494292	0.621328	0.703348
MANSC4	-0.0978409	-0.847957	-0.492098	0.622876	0.704953
GPRIN2	0.155388	-2.2443	0.491563	0.623255	0.705234
MBLAC1	0.166011	0.443251	0.489398	0.624785	0.706634
DUOX2	0.0282741	0.170347	0.48922	0.624911	0.706634
RAB36	0.140063	-1.08028	0.489201	0.624924	0.706634
GAD2	0.0619304	-0.963399	0.489074	0.625014	0.706634
KIF2B	0.0581924	-0.113761	0.485021	0.627884	0.709582
MRPS18B	0.0473139	0.0710089	0.484583	0.628195	0.709785
ANKRD50	0.10539	-0.308282	0.484272	0.628415	0.709886
BCL2L10	0.163431	-1.76328	0.483512	0.628954	0.710346
ISCA2	0.111725	-1.7096	0.483138	0.629219	0.710498
PSG1	-0.0595544	-6.73382	-0.481522	0.630366	0.711564
ODF2L	0.072401	-4.1422	0.481267	0.630547	0.711564
CRYAA	-0.118647	-0.122425	-0.481251	0.630558	0.711564
FCRL3	0.0548737	0.532555	0.478731	0.632349	0.713437
TNFRSF12A	0.0285189	-0.60017	0.449053	0.653601	0.731314
FGF16	-0.050019	-0.0931693	-0.478136	0.632772	0.713765
INSM2	0.124942	-0.490199	0.47482	0.635133	0.716229
CIART	-0.0813957	-0.707422	-0.474695	0.635221	0.716229
SPANXB1	0.0703794	0.139397	0.474099	0.635646	0.716559
TCL1B	0.189258	-0.221608	0.473479	0.636088	0.716731
RORB	-0.020325	-0.0650489	-0.473388	0.636153	0.716731
BIN1	-0.109933	-1.10499	-0.473327	0.636196	0.716731
UGDH	0.0707878	-0.064933	0.472648	0.636681	0.717127
ITPKA	0.0458172	-0.325412	0.472243	0.636969	0.717303
GLI2	0.0327307	-0.54705	0.470337	0.638329	0.718606
KCNRG	-0.152874	-1.28978	-0.469701	0.638783	0.718897
KLK9	-0.0245115	-1.50025	-0.468971	0.639305	0.719334
GGN	-0.0444569	-0.253684	-0.46867	0.63952	0.719427
NRG3	0.0406193	0.387837	0.467302	0.640497	0.720376
CD300LG	-0.0276015	-0.027651	-0.463616	0.643135	0.722892
L3MBTL2	-0.142727	-2.24359	-0.464751	0.642322	0.722278
DIP2C	0.183968	0.802877	0.464094	0.642792	0.722657
TNS4	0.115029	-1.85963	0.463143	0.643473	0.723122
NOVA1	0.0516785	-0.818798	0.46295	0.643611	0.723127
FAM81B	0.0779048	0.504267	0.462515	0.643923	0.723208
ASB11	0.0527555	-1.39641	0.462298	0.644078	0.723208
SIGLEC6	0.0230449	0.342703	0.462259	0.644106	0.723208
KLF12	-0.0344741	-0.0417096	-0.462103	0.644218	0.723208
SAGE1	0.0737373	-0.0949858	0.460743	0.645193	0.723991
CELF6	0.0832176	-0.565526	0.460571	0.645316	0.723991
AKAP11	0.0669423	-1.84772	0.460568	0.645319	0.723991
POM121L1P	-0.145736	-0.371649	-0.460384	0.64545	0.723991
ABCB5	0.0891575	-0.109896	0.460131	0.645631	0.724044
MED21	-0.130879	0.272291	-0.459944	0.645766	0.724044
RELB	0.0922727	-1.14469	0.459756	0.645901	0.724046
CCDC30	0.118808	-0.682655	0.458701	0.646657	0.724744
MCM10	0.0715367	-0.0059038	0.45779	0.647312	0.725327
PPL	0.0287594	0.421434	0.457353	0.647625	0.725528
ASGR2	0.0263176	-0.28416	0.453534	0.650372	0.728304
TXNL1	-0.0574053	-0.389146	-0.455514	0.648946	0.726857
COLEC12	-0.0212368	-0.0788692	-0.424197	0.671616	0.746992
CXCL13	-0.0572917	-0.762482	-0.423388	0.672206	0.747341
KIF26B	0.0723179	0.0181465	0.452183	0.651342	0.729239
DIPK2B	0.0239615	0.279815	0.418936	0.675455	0.750149
EPPK1	0.0767462	0.720026	0.449118	0.653551	0.731314
AP1G1	0.0452277	-0.772663	0.449085	0.653574	0.731314
NAA40	-0.0498423	0.123366	-0.446824	0.655205	0.732957
TAP1	0.146221	-0.426278	0.446227	0.655636	0.733252
ATP1B3	0.0712663	-0.220965	0.446034	0.655775	0.733252
ZNF385A	-0.0866264	-0.884756	-0.445895	0.655875	0.733252
KIF27	-0.0522455	-0.23061	-0.445694	0.65602	0.733258
SDSL	0.0722615	0.272834	0.445513	0.656151	0.733258
TPRKB	0.0520083	-0.23745	0.444919	0.65658	0.733425
ZBED5	-0.0609442	-1.02552	-0.444611	0.656803	0.733425
SOWAHB	0.0474819	-0.0390678	0.444564	0.656836	0.733425
SIMC1	0.175118	-0.195211	0.444555	0.656843	0.733425
NME1	-0.0461519	0.240162	-0.444249	0.657064	0.73352
CFAP69	0.130768	0.260259	0.442769	0.658133	0.734562
STEAP4	0.0738346	-0.0821092	0.442431	0.658378	0.734684
ZP4	0.0600511	-1.63023	0.439067	0.660812	0.737248
MED6	-0.0539847	0.288863	-0.436978	0.662325	0.738783
ACP6	0.0327366	0.454942	0.436347	0.662782	0.739141
LRFN2	-0.108346	-0.430525	-0.434453	0.664156	0.740451
INSYN1	0.0944295	-6.10749	0.434351	0.66423	0.740451
SMG6	-0.139158	-1.38264	-0.432691	0.665434	0.741641
CDC123	-0.074662	-0.210464	-0.432	0.665936	0.742047
MME	-0.0415342	-0.700086	-0.431594	0.666231	0.742223
ZFYVE28	-0.0931104	-0.645027	-0.431209	0.666511	0.742382
HERC2	0.046479	0.101873	0.430426	0.66708	0.742863
CNKSR2	0.0800017	0.0248453	0.42965	0.667644	0.743278
ASCL2	0.0387337	0.393273	0.429535	0.667728	0.743278
MMEL1	0.123702	-0.534102	0.426809	0.669711	0.745332
LINC01356	-0.0608117	-0.507483	-0.426253	0.670116	0.745629
CFAP276	0.044995	0.00649551	0.426042	0.670269	0.745647
CSPG5	-0.041669	1.44966	-0.423429	0.672173	0.747341
HADH	0.0824412	-0.305982	0.421733	0.67341	0.748525
TRIM54	0.0824929	-0.00297617	0.42105	0.673908	0.748926
DIS3L	-0.0832534	0.104326	-0.419183	0.675271	0.750149
PRDM11	0.185772	1.52622	0.418818	0.675537	0.750149
CEP83	-0.0864977	-1.09382	-0.418782	0.675564	0.750149
RLBP1	0.104927	-0.409209	0.417589	0.676435	0.750962
SERPINB5	-0.0896893	-0.887229	-0.415652	0.677851	0.752326
SAMD8	0.0650991	-2.31014	0.415529	0.677941	0.752326
ENOPH1	0.0798485	0.162089	0.414597	0.678623	0.752928
GPRASP3	-0.0390386	-0.37637	-0.413409	0.679493	0.753738
ERI2	0.0790464	-0.355798	0.411609	0.680811	0.755046
APBB1	0.0321148	-0.019346	0.410599	0.681551	0.755584
C8orf33	0.0387007	0.141076	0.410565	0.681576	0.755584
EIF5A	0.0222209	-0.113531	0.410087	0.681926	0.755817
RRN3	0.0379253	-0.0324992	0.40968	0.682225	0.755994
EPB41L5	0.133417	-4.41267	0.409269	0.682526	0.756173
GHRL	-0.0419975	0.765522	-0.374378	0.708292	0.778819
KIAA1217	0.041348	0.0177219	0.406577	0.684501	0.758205
PLAAT5	0.0648124	0.502446	0.406079	0.684867	0.758455
TBC1D32	0.118961	-1.12807	0.405286	0.685449	0.758945
STARD9	-0.0934803	-0.867028	-0.401809	0.688004	0.761618
PRR20A	0.0322346	0.266248	0.401419	0.688291	0.76178
GPR135	0.0482656	-2.20839	0.400473	0.688987	0.762395
CNGB3	0.0382929	0.332715	0.398527	0.69042	0.763824
LAS1L	0.124234	-0.816957	0.397692	0.691035	0.764336
DBX2	0.0518365	0.00669759	0.397515	0.691166	0.764336
PCNA	-0.172801	2.62026	-0.396997	0.691547	0.764479
CWC22	0.0527682	0.124176	0.396956	0.691578	0.764479
ASB14	0.0326588	-0.026235	0.395909	0.692349	0.765175
AHSG	-0.0183507	-0.340856	-0.389375	0.697174	0.769474
MYH4	0.114117	-1.48536	0.393411	0.694192	0.767056
BIK	0.116079	-1.71749	0.392933	0.694544	0.767288
EXOSC4	-0.0212752	0.223321	-0.392661	0.694745	0.767354
SLIT2	0.0254482	0.116662	0.391509	0.695596	0.768137
CALB2	-0.0508637	-0.845763	-0.389742	0.696901	0.769421
LCTL	-0.11814	-0.276744	-0.389188	0.697311	0.769474
COL6A6	-0.0350841	-0.241007	-0.389073	0.697396	0.769474
ERICH3	0.0927066	-1.90038	0.388907	0.697518	0.769474
HMGCS1	-0.0573497	0.115164	-0.388672	0.697692	0.769509
BIRC7	-0.152337	1.83543	-0.387807	0.698332	0.770058
KPNA7	-0.142804	0.370091	-0.38446	0.700809	0.772632
BTNL9	0.085152	0.101787	0.384212	0.700993	0.772677
GRK4	0.0623764	-0.157396	0.383759	0.701328	0.772889
RNF168	0.0387761	-0.441848	0.380207	0.703961	0.775633
MCAT	-0.126971	-1.21011	-0.379789	0.704271	0.775816
CDH5	0.0190569	0.551146	0.377662	0.70585	0.776924
LRIG3	-0.0388515	-0.338228	-0.379227	0.704688	0.776117
RICTOR	-0.0670682	-0.325264	-0.378541	0.705197	0.77652
CEFIP	0.0364237	-0.078732	0.378332	0.705352	0.776534
FBXL19	0.115771	-0.663636	0.376236	0.706909	0.77793
KANK4	0.0351696	-2.46957	0.375899	0.707159	0.778048
MCEMP1	0.0418722	-0.844927	0.374997	0.707829	0.778627
JPH1	0.0599239	-2.25313	0.37479	0.707983	0.778637
DNAAF8	0.121938	-1.14803	0.373934	0.708619	0.779021
DDX49	0.0521336	-0.37421	0.37369	0.708801	0.779062
POU2F3	0.0500457	0.0207882	0.373356	0.70905	0.779177
RGS4	0.154357	0.32935	0.372804	0.70946	0.77936
SYTL3	-0.0785923	-0.716213	-0.372744	0.709504	0.77936
GFPT2	-0.0455909	-0.0966402	-0.372323	0.709818	0.779546
COBL	-0.0531145	-0.667781	-0.371339	0.71055	0.780192
CECR2	-0.0316367	-0.761504	-0.36832	0.712798	0.782501
IGF2-AS	-0.0580823	-0.0213008	-0.367076	0.713725	0.78336
SNX33	-0.0203152	0.109105	-0.366725	0.713987	0.783489
SETD7	-0.045399	-0.206858	-0.366085	0.714464	0.783853
AGBL2	-0.0335699	-0.117051	-0.365524	0.714882	0.784153
TRIM14	0.0561721	-0.245289	0.364545	0.715613	0.784795
ECSCR	0.0341472	-0.439727	0.3637	0.716243	0.785327
ATXN1	0.0876019	-2.48935	0.363065	0.716717	0.785613
LINC02906	-0.0620679	-0.238161	-0.362865	0.716866	0.785613
IL36B	-0.0330408	-0.0153804	-0.362767	0.716939	0.785613
PPP1R32	0.145977	0.248066	0.361713	0.717727	0.786317
USP33	0.0814535	-0.510129	0.361112	0.718176	0.78665
FBXL7	0.120903	0.227044	0.360205	0.718853	0.787233
FURIN	-0.0155891	-0.0250497	-0.318648	0.750135	0.813098
FCN1	0.0356061	0.44573	0.353771	0.723668	0.791913
CLINT1	0.0619945	-0.346391	0.357766	0.720677	0.789007
RFC1	0.0526825	0.394613	0.357648	0.720765	0.789007
WNT7A	-0.0582419	-0.0650435	-0.353709	0.723713	0.791913
MYOC	-0.0295075	0.153703	-0.35051	0.726111	0.794056
TBC1D28	0.0628159	-0.489327	0.352282	0.724783	0.792923
RAB3B	0.115605	0.972701	0.350619	0.726029	0.794056
NOTCH2	-0.0204398	0.568791	-0.348199	0.727845	0.79563
NENF	0.0546551	-0.282967	0.349721	0.726703	0.794542
QPCT	0.0157657	0.514681	0.343509	0.731367	0.798996
RAC3	0.0332803	0.425703	0.344659	0.730503	0.798374
FRMPD2B	-0.109569	0.762605	-0.343692	0.731229	0.798996
COG7	0.0583307	-0.295778	0.343196	0.731602	0.799091
HRH1	0.0300085	0.0403819	0.342743	0.731943	0.799302
PLEKHH2	0.0421482	0.315248	0.342408	0.732194	0.799309
COL25A1-DT	0.0326204	-0.40334	0.342342	0.732244	0.799309
LSM8	0.0655561	-0.060578	0.341862	0.732606	0.799542
SOX30	-0.0248016	-0.129684	-0.341409	0.732946	0.799752
CISD2	0.0857768	-1.57937	0.340527	0.73361	0.800315
KLF8	-0.0546004	0.0520861	-0.340014	0.733995	0.800574
IL20RA	-0.0395409	-0.249524	-0.338874	0.734854	0.801349
CDCA8	-0.0409021	-0.0973753	-0.337864	0.735614	0.801993
CWF19L2	0.04745	0.379839	0.337696	0.735741	0.801993
PCDHB15	-0.0252935	0.584566	-0.336845	0.736382	0.802476
SAT1	0.0399908	-0.480398	0.336611	0.736558	0.802476
DPF3	0.0516215	-0.391249	0.336517	0.736629	0.802476
KRT6C	-0.0345684	-3.83771	-0.336064	0.73697	0.802686
P3H4	0.130109	0.21687	0.334685	0.73801	0.803657
CCDC197	-0.0809044	-0.789673	-0.333552	0.738864	0.804425
USP42	0.043711	-2.53789	0.332592	0.739588	0.805052
GLE1	0.019373	-0.0870659	0.331711	0.740253	0.805613
ZNF264	0.0994603	-2.25666	0.331247	0.740603	0.805832
INTS13	0.0747694	-0.719504	0.330862	0.740894	0.805987
RGS8	-0.0516353	0.0704022	-0.330267	0.741343	0.806313
IGSF22	-0.0532249	-0.692545	-0.327661	0.743311	0.808291
GARIN2	0.0430834	0.0675203	0.32712	0.743721	0.808574
SLC34A3	0.0638187	-0.933433	0.32645	0.744227	0.808962
ARFGAP3	-0.0252247	0.00807825	-0.326089	0.7445	0.809096
GCG	0.0517008	0.198918	0.325804	0.744716	0.809168
FAM177B	-0.0572111	-3.04786	-0.324998	0.745325	0.809667
CGB3_CGB5_CGB8	-0.0339289	-6.31746	-0.319347	0.749604	0.813098
SSX5	-0.0437545	-3.83771	-0.32461	0.745619	0.809824
PVR	0.0167906	0.31818	0.279069	0.780315	0.834773
FGF7	-0.0431262	-0.250915	-0.324088	0.746013	0.810037
GJA3	-0.0221945	-0.29287	-0.323954	0.746114	0.810037
ANKRD10	-0.0530685	-2.89388	-0.322932	0.746888	0.810715
CD3D	-0.040485	0.0241666	-0.321077	0.748293	0.812076
RUVBL1	-0.0415989	-2.43006	-0.319966	0.749134	0.812827
AKAP14	0.0697414	-0.857568	0.318787	0.750027	0.813098
TRPC4AP	0.077728	-0.0582628	0.318758	0.750049	0.813098
CFAP43	-0.0881375	-0.061097	-0.318733	0.750068	0.813098
HES7	-0.0263403	-0.0261179	-0.318335	0.75037	0.813189
TBR1	0.044855	0.0847272	0.316392	0.751843	0.814622
MFAP3L	0.084657	-2.41144	0.314928	0.752954	0.815663
IL3	0.129995	-0.0165889	0.314316	0.753418	0.816002
EME1	0.06866	-0.513404	0.31386	0.753765	0.816214
TEX33	0.103055	-2.12602	0.31365	0.753924	0.816223
LRIG1	0.0183781	0.428831	0.313359	0.754145	0.816225
SOX4	0.0439969	-0.740335	0.31325	0.754228	0.816225
RFLNA	-0.130114	-0.37297	-0.312476	0.754816	0.816534
MN1	-0.0892418	-0.982011	-0.312389	0.754881	0.816534
CFAP20	0.0522972	0.798164	0.312161	0.755055	0.816534
JADE3	0.0374606	0.399326	0.312079	0.755117	0.816534
PPP3CA	-0.0179814	-0.0286768	-0.310852	0.756049	0.817379
DNAJC10	0.0546095	-0.251639	0.309743	0.756892	0.818118
MAGEB18	0.0525681	0.270012	0.309518	0.757062	0.818118
ZNF75D	0.0688253	-1.44928	0.309355	0.757186	0.818118
CRHBP	-0.0123856	-0.0257368	-0.261135	0.794103	0.846511
OTUD6A	-0.114202	1.43112	-0.30831	0.757981	0.818813
HSF2BP	0.0371498	-0.117688	0.307928	0.758271	0.818963
C3	-0.0217073	-3.15759	-0.283665	0.776792	0.832321
MANEAL	0.0271321	0.202079	0.306621	0.759266	0.819874
MYH13	0.116744	1.40351	0.304837	0.760623	0.821176
PIWIL4	-0.10843	-2.93306	-0.304	0.761261	0.821591
ALMS1	0.111681	0.191367	0.303933	0.761312	0.821591
RPF1	0.0715142	-1.91365	0.303558	0.761597	0.821735
FBXO46	0.0426112	0.107397	0.302749	0.762213	0.822236
RTN4RL2	0.0293157	0.241124	0.300866	0.763648	0.823619
CHST1	-0.0295802	-0.0949862	-0.298873	0.765167	0.825093
ART5	-0.0600605	-0.510644	-0.29833	0.765581	0.825176
MLN	0.0382998	0.150393	0.298308	0.765598	0.825176
ZBED6	0.0211103	-0.524539	0.298151	0.765717	0.825176
LRTM1	0.0796196	-1.00887	0.297973	0.765853	0.825176
ANKUB1	-0.106809	-0.263474	-0.29706	0.76655	0.825762
MTMR7	-0.0214787	-1.87722	-0.296729	0.766802	0.825773
CUX2	0.0326809	-0.122467	0.296647	0.766865	0.825773
FRMPD1	0.0528324	-0.132749	0.29601	0.767351	0.826029
CCDC63	0.018068	-0.017537	0.295935	0.767408	0.826029
MRPL52	0.0206587	0.0894485	0.295616	0.767652	0.826127
ARID3A	-0.0270526	-0.0173708	-0.295069	0.768069	0.826411
RIPK4	0.072843	-1.16422	0.294532	0.768479	0.826688
MGA	-0.0518608	-2.45936	-0.294204	0.76873	0.826793
RNF17	0.0582625	-1.27691	0.293581	0.769206	0.82714
LRP2BP	0.0776383	-1.64263	0.293199	0.769498	0.82729
FAM161B	0.0405519	0.0260814	0.292766	0.769828	0.827481
HECA	-0.0523145	-3.11716	-0.292514	0.770021	0.827516
SLX4IP	0.0219738	-0.131334	0.292221	0.770244	0.827516
PTK7	-0.0125735	0.271572	-0.292067	0.770363	0.827516
IL18RAP	0.0669827	-0.0886646	0.291918	0.770476	0.827516
SHOC1	0.0541487	-1.23597	0.291723	0.770625	0.827516
FAM47B	0.0514167	-0.624711	0.291499	0.770796	0.827536
MYBPH	-0.0657142	-0.434923	-0.291296	0.770951	0.827538
CD101	-0.0157602	0.0284521	-0.290489	0.771569	0.828036
STEEP1	-0.0848313	-0.86126	-0.289784	0.772108	0.828334
BGN	-0.0207937	0.525508	-0.289725	0.772152	0.828334
SPANXN2	0.0433743	-0.559654	0.288971	0.772729	0.828788
HOMER1	-0.0331396	0.115345	-0.287091	0.774168	0.830121
PFKFB1	-0.0733181	1.50499	-0.286946	0.774279	0.830121
PRR25	0.0373347	0.00146649	0.286632	0.774518	0.830214
ANAPC10	0.0598419	-0.52955	0.283994	0.776538	0.832214
CFHR2	0.013811	-0.0676286	0.256949	0.79733	0.848948
TGFBR2	0.0105307	-0.0223663	0.230164	0.818065	0.864296
QSER1	-0.0813618	-1.31601	-0.28185	0.77818	0.833552
EP400	-0.0609831	-0.468113	-0.281566	0.778399	0.833552
HECW2	0.10865	0.743345	0.28156	0.778403	0.833552
PRAME	0.0201617	-0.102948	0.281245	0.778644	0.833646
BCL2L2	0.0318127	-2.45721	0.279666	0.779855	0.834503
LIF	0.0208284	0.0349959	0.279626	0.779886	0.834503
BTNL10P	-0.0487889	0.243869	-0.279597	0.779908	0.834503
HOATZ	0.0387496	-0.850165	0.278803	0.780517	0.834824
LRRC43	0.0951473	-1.45628	0.277183	0.78176	0.835989
ISM2	0.0152442	-0.0559197	0.274549	0.783782	0.837324
GATC	0.0237449	0.161823	0.276677	0.782148	0.836238
ZNF608	0.0392796	0.156678	0.275693	0.782903	0.836765
FSD2	-0.0348691	0.0304771	-0.275632	0.78295	0.836765
ID4	0.0242019	-0.662069	0.275161	0.783311	0.836986
ANKRD36B	0.0724816	-0.890524	0.272854	0.785083	0.838548
GPR101	0.0821269	-2.80164	0.271124	0.786413	0.839803
KCND2	0.0915277	-0.704267	0.270486	0.786903	0.84016
DDX60L	0.0382498	-0.437942	0.269359	0.78777	0.84092
RWDD3	0.0582782	-1.3627	0.268862	0.788152	0.841133
RRP1	0.0357303	-0.875695	0.268695	0.78828	0.841133
POTEKP	-0.0239286	0.056847	-0.268414	0.788497	0.841198
IL25	-0.0225135	-0.193552	-0.267049	0.789547	0.842152
P3H3	0.0103396	-0.022689	0.265974	0.790374	0.842869
SLC12A1	-0.0904254	-0.67672	-0.265745	0.79055	0.84289
SMC6	-0.0780739	-3.29878	-0.259535	0.795334	0.847657
GTPBP3	-0.0711944	-1.90305	-0.25933	0.795493	0.847659
ZFP90	-0.0658094	-0.405177	-0.25867	0.796002	0.848034
NFKBIB	0.0132915	-0.135148	0.198582	0.842676	0.884409
HOXA2	-0.0840734	-2.94105	-0.25758	0.796842	0.848721
HEBP1	-0.0473995	-3.86169	-0.257426	0.796961	0.848721
SULT1E1	-0.0375382	-0.0049553	-0.255659	0.798324	0.849839
KIR3DL2	-0.0359559	-0.900376	-0.255297	0.798604	0.849969
TGIF1	0.0513943	-0.631827	0.254333	0.799348	0.850357
MINDY4B	-0.0776109	-4.17345	-0.254277	0.799391	0.850357
ISL1	0.0194819	-0.138129	0.254215	0.799439	0.850357
TSPAN15	0.0586031	0.346504	0.252961	0.800407	0.851169
RNF227	-0.0328958	-1.28864	-0.252818	0.800518	0.851169
MYO3B	-0.0537958	-0.540989	-0.251535	0.801509	0.852056
ABCC8	0.0501283	-0.357041	0.251019	0.801908	0.852313
CALY	-0.0933051	-0.614423	-0.248875	0.803565	0.853906
DCDC2C	0.0587686	-2.70348	0.247867	0.804344	0.854566
NVL	0.0424419	-0.111712	0.247018	0.805	0.855096
CPXM2	0.00948115	0.504987	0.183818	0.854236	0.89371
DUS1L	-0.0971953	0.0501671	-0.245283	0.806343	0.856353
ALPI	-0.0569506	-1.57331	-0.244937	0.80661	0.85647
SPINK2	-0.0164349	0.833219	-0.180435	0.856889	0.895966
DEFB116	0.0286408	-0.556593	0.243821	0.807474	0.857072
ZC2HC1B	-0.0599332	-0.0527631	-0.243338	0.807848	0.857072
STK36	-0.0782311	-1.25221	-0.243336	0.80785	0.857072
MAP10	-0.0785668	-1.60994	-0.24291	0.808179	0.857072
TGM5	0.0294886	-0.0141717	0.242626	0.808399	0.857072
NCLN	0.0490731	0.0506737	0.242578	0.808437	0.857072
CRHR1	-0.10435	0.415179	-0.242558	0.808452	0.857072
STK35	0.0277416	-0.122717	0.242487	0.808507	0.857072
MSLN	-0.0181888	-1.03142	-0.242363	0.808603	0.857072
FDX1	-0.0306045	0.0760579	-0.241815	0.809027	0.857353
STAC3	0.0784453	0.899008	0.241552	0.809231	0.857402
ANKRD45	0.0737121	0.0867295	0.240467	0.810071	0.858077
TUBB8B	0.0570457	-0.293128	0.24032	0.810186	0.858077
HID1	0.0589921	-0.822139	0.238655	0.811475	0.85911
KRT19	0.0192533	-0.0250277	0.238651	0.811479	0.85911
CCDC33	-0.0308521	-0.332886	-0.238204	0.811825	0.859309
FGF1	-0.0716468	1.37253	-0.236768	0.812938	0.860319
SCGB3A2	0.019632	-0.980995	0.168955	0.865905	0.903371
DEFB4A_DEFB4B	-0.0500322	-1.99162	-0.236136	0.813428	0.860669
RERG	0.0668768	-1.0454	0.234905	0.814383	0.861405
CD22	0.0155916	0.502809	0.234828	0.814443	0.861405
LAMB2	-0.0107272	0.0809312	-0.232115	0.816549	0.862958
RPS10	0.062631	0.266971	0.232764	0.816044	0.862656
ST8SIA1	-0.0244514	0.56938	-0.232716	0.816082	0.862656
IL36A	0.0453665	0.325075	0.232688	0.816103	0.862656
CFC1	-0.0162105	0.237599	-0.229855	0.818303	0.864296
CLUAP1	0.0267113	0.208039	0.229801	0.818344	0.864296
MACF1	-0.0377954	-0.526939	-0.229661	0.818454	0.864296
MYOD1	-0.026663	0.12653	-0.226676	0.820773	0.866576
GUCA1C	-0.0618509	-3.09072	-0.225597	0.821611	0.867292
FAM227B	-0.0243416	-1.75031	-0.223579	0.82318	0.868602
FLT3	0.0119128	0.0400932	0.223492	0.823248	0.868602
TRPC5OS	0.0349093	-0.119178	0.223373	0.823341	0.868602
RBM20	0.0624403	-0.478589	0.223017	0.823618	0.868602
INKA1	-0.0485038	0.128807	-0.222969	0.823655	0.868602
MAP3K3	-0.0507922	-0.711558	-0.222722	0.823847	0.868635
RYR1	-0.0623288	-1.03184	-0.220047	0.825929	0.87066
EPAS1	-0.0726249	0.667797	-0.218574	0.827076	0.871664
TTLL5	0.0434273	-0.920934	0.218217	0.827353	0.871664
FH	0.0491762	-0.332334	0.218203	0.827364	0.871664
MST1R	-0.0309467	-0.324463	-0.216261	0.828876	0.873087
ANXA6	0.059713	-1.24744	0.215614	0.82938	0.873448
UBN2	-0.0481572	-3.51965	-0.213598	0.830952	0.874933
KMT5A	0.0375933	-0.850465	0.210925	0.833036	0.876957
CDIN1	-0.0258842	-0.170023	-0.207926	0.835375	0.879248
ERICH6	-0.0477828	0.172799	-0.20641	0.836558	0.880322
PABPC4L	-0.0242978	-0.775907	-0.206119	0.836786	0.88039
ARMC3	0.0349427	-0.939057	0.205765	0.837062	0.88051
PPIF	0.0119364	0.0840925	0.202149	0.839886	0.882186
MIS18BP1	0.0284315	-0.434746	0.205144	0.837547	0.880849
TPPP3	0.023528	0.0249686	0.20457	0.837995	0.881149
C1R	-0.00808457	0.385636	-0.195617	0.844994	0.886255
DUS3L	0.0211776	-2.06264	0.203	0.839221	0.882081
REM2	0.0196769	-0.243534	0.202949	0.839261	0.882081
NPHS2	0.0362146	-1.25454	0.202809	0.839371	0.882081
PARD6A	0.0288806	-0.732114	0.202454	0.839648	0.882186
MICA_MICB	-0.048691	-0.821219	-0.201918	0.840067	0.882186
TLX1	0.0433657	-1.79001	0.201847	0.840123	0.882186
ATP6V0D2	0.0297753	-0.11932	0.199401	0.842034	0.884021
TPGS2	-0.0295087	-0.544072	-0.198511	0.84273	0.884409
DEUP1	0.0432652	-0.15679	0.197586	0.843453	0.884996
CHKB	0.0241559	-0.129812	0.196857	0.844024	0.885423
PARP8	0.0356901	0.0966154	0.195423	0.845145	0.886255
GHRHR	0.0373716	-0.15445	0.195103	0.845395	0.886346
KRT12	-0.0703862	0.531628	-0.194457	0.845901	0.886705
PHLDB3	-0.0599403	-2.0035	-0.192035	0.847796	0.888519
KIF18A	-0.0333471	-4.61387	-0.190032	0.849365	0.889991
CASP8AP2	-0.0324183	-0.691812	-0.189801	0.849546	0.890008
IL24	0.0174011	-1.50872	0.189284	0.849951	0.89026
TRPV1	0.035731	-0.214553	0.188811	0.850321	0.890475
PIWIL3	-0.0356117	-0.00882926	-0.1884	0.850643	0.89064
TULP4	0.0186344	-0.0850841	0.18735	0.851466	0.891329
EVI2B	-0.0250695	-0.507429	-0.185251	0.85311	0.892878
C6orf132	-0.0280167	-0.498388	-0.184755	0.853499	0.893113
BICRAL	0.0468461	1.73018	0.182943	0.85492	0.894189
FUT3_FUT5	-0.00742734	-0.886037	-0.0787653	0.937253	0.9549
EDA2R	-0.0103447	-0.0656243	-0.182811	0.855024	0.894189
FCRL2	-0.0152483	0.394603	-0.179326	0.857758	0.896702
TMA16	0.0178774	-0.229011	0.179059	0.857967	0.896747
NLRP9	0.00883552	-1.27972	0.177442	0.859237	0.8979
TTC5	0.0511506	-0.884033	0.174614	0.861457	0.900047
DNAH7	0.0477492	-1.91714	0.171956	0.863545	0.901897
DNLZ	0.0416122	-0.731082	0.171902	0.863588	0.901897
DMC1	0.0322201	-0.357803	0.171724	0.863727	0.901897
MAGED4	-0.0516262	-1.88515	-0.170912	0.864365	0.902389
FCER1A	-0.00906375	0.110145	-0.169235	0.865683	0.903371
MSLNL	0.0229751	-0.512296	0.169008	0.865862	0.903371
OTUB1	-0.0118136	0.769976	-0.168865	0.865974	0.903371
ARR3	0.0564756	-2.11217	0.167463	0.867077	0.904347
IL31	0.0432842	-0.384691	0.166461	0.867865	0.904994
DEFB121	0.0112662	0.0182339	0.165962	0.868257	0.905197
CCDC169	0.0378484	-0.621236	0.165789	0.868393	0.905197
IMPG1	0.0126319	-0.206567	0.165389	0.868707	0.90535
MBL2	-0.0231161	-0.0365651	-0.114501	0.908889	0.935337
NOVA2	-0.0187331	-1.00647	-0.165037	0.868985	0.905465
GAMT	0.0243682	0.682063	0.164126	0.869701	0.906037
IL11RA	-0.0169939	-0.0920513	-0.163293	0.870357	0.906545
MAPRE3	0.0306656	0.264708	0.161631	0.871665	0.907733
WFDC3	-0.0512251	-2.76191	-0.160938	0.87221	0.908126
NAA11	-0.026205	0.299938	-0.160574	0.872497	0.908217
CTSL3P	-0.054238	-1.92476	-0.160057	0.872904	0.908217
DTX2	-0.0209122	-0.175335	-0.159992	0.872955	0.908217
CHAC1	0.0134648	-0.0627368	0.159974	0.87297	0.908217
CFAP99	-0.0519646	-2.60337	-0.15971	0.873177	0.908258
GDNF	0.0123512	0.456175	0.158535	0.874103	0.909047
PDE4C	0.0171601	0.294361	0.158215	0.874354	0.909133
ITPRIPL1	-0.0241888	-1.63273	-0.157324	0.875056	0.909523
RALGPS1	0.0273531	-0.36927	0.157312	0.875065	0.909523
GAREM2	-0.0277031	0.366995	-0.156651	0.875586	0.90989
CHL1	-0.00789781	0.165322	-0.144976	0.884792	0.917342
ZNF35	0.00794134	-0.51435	0.153692	0.877918	0.912137
KIRREL3	-0.0144806	-0.0279099	-0.152925	0.878522	0.91259
IFRD2	-0.047627	-3.80901	-0.152448	0.878898	0.912805
ZNF839	0.0198704	0.0474084	0.149495	0.881226	0.915048
KCNIP3	-0.0559285	1.99169	-0.149085	0.88155	0.915208
HOXD8	0.021113	-0.208861	0.148432	0.882064	0.915476
TMED4	0.0132109	-0.329869	0.148283	0.882182	0.915476
CSF2	0.0210697	0.398694	0.148115	0.882315	0.915476
SP3	0.0488585	-1.72248	0.14755	0.88276	0.915762
IL20	0.0112723	0.0981194	0.146772	0.883374	0.916223
MIIP	0.0118179	0.0127676	0.146207	0.88382	0.91651
TTC12	0.0384221	-0.314779	0.144692	0.885015	0.917398
KIF13A	0.0160214	0.192044	0.144094	0.885487	0.917711
YB057_YM017	0.0118957	-0.382078	0.143747	0.885761	0.917819
DNM1	-0.0298247	5.83222	-0.142484	0.886758	0.918676
MYH15	-0.018995	-0.737648	-0.141271	0.887716	0.919493
CPLX3	-0.0218129	-0.736262	-0.13718	0.890946	0.922662
SCT	0.0201173	-0.66472	0.135853	0.891995	0.923526
CIAO1	-0.00971742	-0.098267	-0.135693	0.892121	0.923526
FOXG1	-0.0121907	-0.0255055	-0.135296	0.892435	0.923674
EN2	0.02047	-0.166338	0.133974	0.89348	0.924533
BHMT2	-0.0313075	-0.490398	-0.133813	0.893607	0.924533
CCDC65	0.0530393	0.638367	0.133261	0.894043	0.924807
SAMD13	0.026023	-0.606447	0.131296	0.895596	0.926237
SYCP3	-0.0185917	-0.658906	-0.130795	0.895993	0.92647
GGH	0.00546989	0.053929	0.115792	0.907866	0.934559
MLIP	-0.0450713	-2.74271	-0.129449	0.897057	0.927393
C5	-0.00269435	-0.583483	-0.0489268	0.960998	0.970867
GOLM1	-0.00574116	0.175884	-0.128246	0.898009	0.9282
ADAMTSL2	-0.00615207	-0.039424	-0.12326	0.901953	0.930854
ZPR1	0.0181381	-0.903343	0.12796	0.898234	0.928255
SNED1	-0.00627274	0.551658	-0.127066	0.898942	0.928809
BIVM	-0.0253477	0.0808932	-0.126812	0.899143	0.92884
FAM104B	0.0215374	-0.405879	0.12554	0.900149	0.929647
PTPRA	-0.0274677	-1.32841	-0.125226	0.900398	0.929647
DOCK9	0.0163813	-0.992709	0.125172	0.90044	0.929647
TMX2	-0.0127191	-0.560115	-0.123876	0.901466	0.930529
LRRC42	0.023158	-1.9579	0.122391	0.902641	0.931386
DEPDC1	-0.0245576	-1.98345	-0.121047	0.903705	0.932306
IGF2R	0.00448644	0.0976825	0.115764	0.907888	0.934559
DNAJB3	0.0214511	0.523056	0.12032	0.90428	0.932556
SUSD4	-0.00765082	0.32643	-0.120306	0.904292	0.932556
DZIP1L	-0.0257976	0.466784	-0.119311	0.905079	0.93319
GC	0.000198231	0.172075	0.0058923	0.995301	0.996222
FAM184A	0.0220493	-0.564086	0.118315	0.905868	0.933825
DSPP	0.0371443	-0.653247	0.117421	0.906576	0.934069
MAP3K13	0.0463207	-0.159247	0.117383	0.906606	0.934069
DDX43	-0.0182702	-0.14333	-0.117363	0.906622	0.934069
GABRA4	0.0262997	-0.15515	0.117124	0.906811	0.934086
CD2	-0.0163287	-0.0378178	-0.115885	0.907793	0.934559
RSPO3	0.006659	1.23273	0.115672	0.907961	0.934559
THAP10	0.0133317	-0.637797	0.112576	0.910414	0.936522
LMOD1	-0.00625482	0.228905	-0.112559	0.910427	0.936522
FRMD6	-0.0331092	0.174077	-0.112251	0.910672	0.936522
IL12RB2	0.01252	0.107062	0.111972	0.910893	0.936522
BCL7A	0.0169573	-0.264835	0.111955	0.910906	0.936522
NEFL	-0.0167229	-0.33147	-0.111091	0.911591	0.937007
PRR15	0.0132738	0.0944455	0.110922	0.911725	0.937007
MTCL1	0.00972887	-0.400551	0.10914	0.913138	0.938099
TSPAN8	0.0171847	-0.854137	0.109035	0.91322	0.938099
UCK1	0.0131604	0.261254	0.108926	0.913307	0.938099
TTN	0.0185888	-0.471357	0.108656	0.913521	0.93814
PRIM1	-0.0248598	-1.05574	-0.108045	0.914005	0.93846
PLCD4	-0.018455	-0.545014	-0.107134	0.914728	0.938893
TUBB8	-0.00657063	0.071873	-0.106968	0.914859	0.938893
PLEKHG2	0.0209278	-1.18619	0.106857	0.914948	0.938893
ASH1L	0.0302519	-0.34346	0.10635	0.915349	0.939127
POTEB2	0.0206916	-0.000216723	0.105917	0.915693	0.939236
MUCL3	0.0124673	0.32751	0.105778	0.915803	0.939236
IL36G	-0.0112194	0.302618	-0.104903	0.916497	0.939769
C4orf54	0.00850562	-0.0957108	0.104246	0.917018	0.939994
TIGD1	-0.0111331	-0.786148	-0.104189	0.917063	0.939994
HIP1	-0.00887545	0.160481	-0.102916	0.918073	0.94085
GARIN5B	0.0188679	-1.43019	0.102551	0.918362	0.940969
SNCG	0.0093634	-0.626591	0.100267	0.920175	0.942648
CFAP161	-0.0075971	-0.201082	-0.0994955	0.920787	0.943096
BAZ2A	0.0124496	-1.10663	0.0973909	0.922457	0.944459
CCDC28A	0.00735163	-0.353794	0.0973783	0.922467	0.944459
LRRC4C	0.018903	-0.705633	0.0967984	0.922927	0.944752
TTC14	0.0156122	-0.0104771	0.0964392	0.923212	0.944865
IQCD	0.0178496	0.259399	0.0958445	0.923684	0.945166
ANKRD34B	-0.0219912	-1.05376	-0.0956282	0.923856	0.945166
CFAP61	-0.0194709	0.00716088	-0.0953085	0.92411	0.945247
TARS3	-0.0177547	-2.16148	-0.0946601	0.924625	0.945595
ZP3	0.0276782	-1.70765	0.0933693	0.925649	0.946464
CREB3	-0.0241827	0.0438641	-0.0912461	0.927335	0.947854
ZBTB18	-0.021787	-2.58376	-0.0912163	0.927359	0.947854
ZC3H6	-0.0140259	0.43077	-0.0896918	0.92857	0.948912
ANG	-0.00337693	0.0367197	-0.066124	0.947307	0.961884
MEX3D	-0.026655	-0.1675	-0.0871461	0.930592	0.950799
DEFB104A_DEFB104B	0.0108734	-1.87445	0.0863646	0.931213	0.951103
GLP1R	-0.0130916	-0.47562	-0.0861554	0.931379	0.951103
GOLGA6L4_GOLGA6L9_GOLGA6L10	-0.0325698	-0.09099	-0.0860024	0.931501	0.951103
DNAH9	0.0323545	1.01935	0.0854628	0.931929	0.951103
FGF3	0.00543472	-0.0110781	0.085347	0.932021	0.951103
CNOT10	-0.0212554	-0.491064	-0.0852754	0.932078	0.951103
YP010	0.017653	-0.234412	0.0852233	0.93212	0.951103
EFEMP1	-0.00474969	0.231814	-0.0589107	0.953048	0.965901
CHD2	-0.00817444	0.0323584	-0.0822846	0.934455	0.953267
ULK2	0.00911192	0.0442085	0.0821111	0.934593	0.953267
BAMBI	-0.00701133	0.383643	-0.0812926	0.935243	0.953751
APEX2	0.0257975	-2.25055	0.0806245	0.935774	0.954112
SCGB2A2	0.0144073	0.225367	0.0792075	0.936901	0.9549
CDKL3	0.00995091	0.299119	0.0791006	0.936986	0.9549
C16orf82	-0.010776	-1.19305	-0.0788031	0.937222	0.9549
SLC28A1	-0.0101931	-0.264616	-0.0781922	0.937708	0.955184
EP400P1	0.0247205	0.588736	0.0768928	0.938741	0.956056
FAM83C	0.0238952	0.946281	0.0762976	0.939214	0.956358
ABCA2	-0.0119375	0.156942	-0.0759497	0.939491	0.95646
CLLU1-AS1	0.013994	-0.788714	0.0748892	0.940334	0.957139
ZBTB44	-0.0121375	-0.109416	-0.0746506	0.940524	0.957152
PLS3	-0.0115854	0.0502302	-0.073213	0.941667	0.95812
MYH7B	-0.0142895	-1.48692	-0.073009	0.94183	0.95812
SMC5	-0.0173346	-0.437953	-0.0726882	0.942085	0.958199
TBX22	-0.021238	-3.8519	-0.0723713	0.942337	0.958276
LCORL	0.00355586	-0.0640929	0.0718647	0.94274	0.958505
F231L	0.0158986	0.0758635	0.0703627	0.943934	0.95954
CABP7	-0.0110238	0.39696	-0.0695241	0.944602	0.960001
SYNE3	0.00588528	0.0712438	0.0693459	0.944743	0.960001
APOL5	0.0114497	-0.135638	0.0685599	0.945369	0.960456
KCNC4	-0.00870367	-1.28586	-0.0667743	0.946789	0.961593
INTS8	-0.00464145	-0.117113	-0.0667066	0.946843	0.961593
AUNIP	0.0279006	1.79869	0.0648916	0.948287	0.962699
SMCP	0.0147383	-1.63366	0.0642052	0.948834	0.963072
TSPOAP1	0.0070401	0.241172	0.0619899	0.950597	0.964493
NINJ2	-0.0157484	-0.50429	-0.0618556	0.950704	0.964493
FCHSD1	0.0137032	-0.477666	0.0617748	0.950768	0.964493
C22orf23	-0.0173034	0.100023	-0.0608834	0.951478	0.965032
ITGAX	0.0240151	-0.501855	0.0605932	0.951709	0.965085
ZMYND15	-0.0086204	-3.86624	-0.0601209	0.952085	0.965107
NRXN3	-0.00917715	-1.88344	-0.0601181	0.952087	0.965107
ACP3	-0.0054782	0.0123655	-0.0575163	0.954158	0.966844
NSMCE2	-0.0101385	-0.501647	-0.0568802	0.954664	0.967176
ATXN7L1	0.00588985	-0.570054	0.0553665	0.95587	0.968216
HES4	-0.0103543	-0.243156	-0.0546886	0.956409	0.968582
BOD1L1	-0.00466891	-0.470966	-0.0542919	0.956725	0.968628
BCLAF1	0.0198326	0.297595	0.0541815	0.956813	0.968628
TCP11	-0.0110924	-0.161428	-0.0536872	0.957207	0.968845
CFAP46	-0.00943695	-0.921579	-0.0523609	0.958263	0.969475
CD164L2	-0.00487924	-0.779387	-0.0523078	0.958305	0.969475
C9orf152	0.00873942	0.469159	0.0517331	0.958763	0.969475
RIMBP3C_RIMBP3	0.0073514	-1.23749	0.0515955	0.958873	0.969475
IZUMO1	-0.0208398	1.16427	-0.0515772	0.958887	0.969475
ARL4C	-0.0032637	0.154978	-0.051556	0.958904	0.969475
BNC1	0.00456471	0.177571	0.0506721	0.959608	0.970005
RPH3AL	-0.004078	-0.197762	-0.0492703	0.960724	0.970867
CDY1	-0.0100575	-1.14562	-0.0490914	0.960867	0.970867
UPK3A	-0.00325835	-0.418574	-0.0477181	0.961961	0.971607
PCDH10	0.00413264	0.0894825	0.0474698	0.962159	0.971607
OGT	-0.019406	0.521822	-0.0473305	0.96227	0.971607
IL17F	-0.00759531	-0.0806791	-0.046501	0.96293	0.971792
CCK	-0.00752588	3.57122	-0.0464681	0.962957	0.971792
TMEM248	0.017217	-0.784755	0.0462446	0.963135	0.971792
CDCA2	-0.00724066	-1.8037	-0.0461709	0.963193	0.971792
RAD51AP2	-0.0088354	-0.0253717	-0.0459726	0.963351	0.971792
LTO1	0.00575654	-0.28755	0.0439181	0.964988	0.973262
AKAP13	0.00536434	0.326003	0.0434216	0.965384	0.973479
CREBZF	-0.00799037	-0.474642	-0.041038	0.967283	0.975213
NDUFB9	0.00506018	0.0978437	0.0401498	0.96799	0.975744
ANAPC4	-0.0151169	0.133348	-0.0375003	0.970102	0.977691
DNAH10	-0.00570175	-0.432306	-0.037067	0.970447	0.977856
IL17RA	0.000211725	0.230358	0.00229353	0.998171	0.99854
C17orf50	0.0130463	0.388452	0.0353524	0.971813	0.979051
C14orf178	0.0025833	0.0722305	0.0343449	0.972617	0.979678
C12orf56	0.015141	0.608001	0.0339718	0.972914	0.979795
TRMO	-0.00454956	-0.886678	-0.0328446	0.973812	0.980517
RGS5	0.0127095	0.498953	0.0325674	0.974033	0.980557
PCDHA1	-0.0132164	-0.275949	-0.0316337	0.974777	0.981056
BTG4	0.00710092	-1.32819	0.031491	0.974891	0.981056
DCDC2B	-0.00415232	-0.151536	-0.0309163	0.975349	0.981334
RUSC1	-0.0115393	-0.0277745	-0.0291474	0.976759	0.982536
TAF5L	-0.0023046	0.374402	-0.0289029	0.976954	0.982536
PRKAG3	0.0113227	0.0477686	0.0287345	0.977088	0.982536
CXorf49	0.00650452	-0.105057	0.0276985	0.977914	0.983183
GNGT1	-0.00686973	-1.06761	-0.0260847	0.979201	0.984294
TRMT9B	-0.00569223	0.448391	-0.0241914	0.98071	0.985628
JUN	-0.00260448	-0.170552	-0.0239034	0.98094	0.985676
TRPV3	-0.00310552	-0.501679	-0.0196339	0.984344	0.988908
CA7	0.00488453	-1.4152	0.0194108	0.984521	0.988908
SPATA21	-0.00515765	-5.97199	-0.0189879	0.984859	0.989037
GANC	0.00451454	-1.57454	0.0186637	0.985117	0.989037
SPRR1B	-0.00330694	-0.4557	-0.0185611	0.985199	0.989037
PLCH1	0.00646667	-1.87984	0.0178582	0.985759	0.989417
CNBD1	0.00163637	0.429353	0.0169388	0.986493	0.989969
ELAVL3	0.00124869	0.219638	0.0159517	0.98728	0.990575
ZNF397	0.00166154	-0.2352	0.0156272	0.987538	0.990585
HEY2	0.00149207	0.18705	0.0154803	0.987655	0.990585
RNF208	-0.0045765	-0.0179088	-0.013801	0.988995	0.99163
CNPY3	0.00331028	0.755959	0.0135244	0.989215	0.99163
UBE4B	0.00187245	-0.215133	0.0134832	0.989248	0.99163
CHEK2	0.00369368	-0.0294317	0.0131556	0.989509	0.991708
NCCRP1	0.000852553	-0.0181205	0.012553	0.98999	0.991931
AGBL3	-0.0015571	-3.72587	-0.0124174	0.990098	0.991931
DRC3	-0.00122847	-0.017825	-0.0104219	0.991689	0.993341
PCDHGB3	-0.000517472	-0.0522324	-0.00910111	0.992742	0.994117
TXNRD3NB	-0.000470245	0.0876603	-0.00899005	0.992831	0.994117
NSG1	-0.00101515	-0.203263	-0.00689512	0.994501	0.995605
C8orf58	-0.000667038	0.22738	-0.00560695	0.995529	0.996265
S100A5	-0.000390977	-1.18253	-0.00274632	0.99781	0.998363
KIF5C	-0.000108391	-0.0959376	-0.000987015	0.999213	0.999398
RAD51AP1	4.39193e-06	-1.64389	1.35745e-05	0.999989	0.999989

### Sheet: Supplementary Table 3
Supplementary Table 3. Differential protein expression between 51 HbAS and 52 HbAA GEN-MOD participants. In a large proteomic study totalling 592 HbAS and 592 HbAA participants, Cai et al. (PMID: 37533140) identified 35 differentially expressed plasma proteins. Although our sample size was more limited, we validated three of these proteins (AHSP, HMOX1, UMOD) at nominal P-value <=0.05 (with the correct directon of effect). log2FC, log-2(fold-change); AveExpr, average expression; t, t-test statistics; FDR, false discovery rate after the Benjamini-Hochberg correction.
Protein	log2FC	AveExpr	t	P-value	FDR
HMOX1	0.335909	0.677264	3.55531	0.00058536	0.711183
AHSP	0.529327	0.764541	1.981	0.0503089	0.711183
UMOD	-0.194265	0.548657	-1.97969	0.0504582	0.711183
CKAP4	0.111806	0.0217453	1.58139	0.116913	0.73756
FCER2	-0.197141	0.27849	-1.57349	0.118731	0.740156
EPO	0.291523	-1.32837	1.50325	0.135893	0.751579
MMP7	-0.184378	0.474287	-1.46561	0.145986	0.751579
TGFBR2	0.105857	0.0385225	1.31702	0.190932	0.762745
AGRP	0.199381	-0.00942214	1.29075	0.199737	0.767733
SCARB2	0.0801893	0.136161	1.12357	0.263857	0.806172
AMBP	0.0414092	-0.0263453	1.0159	0.312103	0.833171
EFNA4	0.0553879	0.188917	0.878383	0.381819	0.854081
THY1	0.0563308	0.230299	0.834127	0.406257	0.860498
HAVCR1	-0.107987	-0.196788	-0.731036	0.466449	0.874734
IGFBP4	0.0843043	-0.337725	0.725108	0.470062	0.87552
TNFRSF21	0.0496509	0.203138	0.694728	0.488885	0.879436
SPON2	-0.0541668	-0.190702	-0.594583	0.553506	0.899051
EPHA2	0.0445368	0.0388328	0.59008	0.556454	0.901759
CD79B	-0.0631979	1.10479	-0.520436	0.603898	0.922295
PLAUR	-0.0420219	0.169479	-0.482619	0.630453	0.925531
IL10RB	0.0319293	0.0346156	0.438819	0.661768	0.938103
WFDC2	0.0343006	-0.26291	0.4025	0.688201	0.94352
B4GALT1	0.0253926	0.352353	0.311071	0.756413	0.957233
STC1	-0.0449739	1.17095	-0.291534	0.771265	0.96115
DLL1	0.0243966	0.0582659	0.288526	0.77356	0.961574
CX3CL1	0.0271846	0.0400865	0.254912	0.799309	0.966686
CCL2	0.015859	0.125235	0.182127	0.855863	0.977723
FOLR1	0.0110023	0.109864	0.172104	0.863714	0.978939
GDF15	0.0144314	-0.193451	0.1612	0.872258	0.980115
COLEC12	-0.0100677	0.00341602	-0.117063	0.907052	0.98246
SIRPB1	-0.0127802	0.122726	-0.113794	0.909636	0.98305
FAS	0.00645387	0.0904924	0.0787194	0.937411	0.989362
TNFRSF4	0.00601976	0.0068517	0.0562838	0.955227	0.989701
NECTIN4	-0.0026404	0.208505	-0.0375355	0.970135	0.993076
EPHB4	-0.00283952	-0.0135141	-0.0371787	0.970416	0.993176

### Sheet: Supplementary Table 4
Supplementary Table 4. Pearson's r between chronological age and the mortality or age prediction models from Goemmine et al. (PMID: 39488213). For downstream analyses, we only kept models that performed well (Pearson's r >0.3) for both the mortality and biological age predictions.
Tissue	Group	N	Pearson's r (predicted biological age vs. chronological age)	Pearson's r (predicted mortality risk vs. chronological age)	Note
Adipose	HbAA+HbAS	103	0.435964	0.37692	Excluded by Goemmine et al.
Adrenal	HbAA+HbAS	103	0.392098	0.209956
Artery	HbAA+HbAS	103	0.844185	0.814272
Brain	HbAA+HbAS	103	0.834027	0.746501
Conventional	HbAA+HbAS	103	0.959424	0.80914
Esophagus	HbAA+HbAS	103	0.299957	0.243285
Heart	HbAA+HbAS	103	0.108263	-0.125839
Immune	HbAA+HbAS	103	0.694529	0.59839
Intestine	HbAA+HbAS	103	0.545682	0.523866
Kidney	HbAA+HbAS	103	0.651565	0.571298
Liver	HbAA+HbAS	103	0.539516	0.404322
Lung	HbAA+HbAS	103	0.356874	0.385299
Muscle	HbAA+HbAS	103	0.522931	0.545852	Excluded by Goemmine et al.
Pancreas	HbAA+HbAS	103	0.164088	0.244531
Pituitary	HbAA+HbAS	103	0.510236	0.153677
Salivary	HbAA+HbAS	103	0.405594	0.247762
Skin	HbAA+HbAS	103	0.618749	0.472466
Stomach	HbAA+HbAS	103	0.39614	0.311566	Excluded by Goemmine et al.
Thyroid	HbAA+HbAS	103	0.546989	0.356533	Excluded by Goemmine et al.

### Sheet: Supplementary Table 5
Supplementary Table 5. Association Z-scores between predicted mortality scores calculated with the models from Goeminne et al. and baseline clinical variables and SCD-related complications. WBC, white blood cell; PLT, platelet; Retic, reticulocyte; LDH, lactate dehydrogenase; denseRBC, dense red blood cell; MCH, mean corpuscular hemoglobin; MCV, mean corpuscular volume; RBC, red blood cell; HGB, hemoglobin; HCT, hematocrit; HbF, fetal hemoglobin; eGFR, estimated glomerular filtration rate.
Tissue	Stroke	Cholecystectomy	LegUlcer	Priapism	Osteonecrosis	HGB	HCT	MCV	MCH	RBC	Retic	WBC	PLT	HbF	denseRBC	eGFR	Bilirubin	LDH
Artery	-0.0577036	-0.791249	2.02112	0.238494	1.67708	-2.8944	-3.5105	-0.0930707	0.65116	-2.01605	1.28164	2.15894	-1.10048	-1.55186	2.20457	-4.01829	-0.727203	2.15658
Brain	2.58031	2.01232	1.72681	0.858205	1.62285	-3.53929	-4.08512	5.10272	6.26923	-5.98703	4.50832	4.13717	1.87492	-0.648996	7.55901	0.170916	3.11599	3.64681
Immune	0.869393	-0.571183	3.51949	1.42411	1.52201	-3.5788	-4.25339	3.62851	4.55615	-4.49325	4.69839	5.24508	-0.871152	-0.526689	4.17572	-2.19898	1.79169	3.67678
Intestine	-0.327708	0.760819	1.5379	0.579167	-0.0062931	-2.06706	-3.23534	2.90303	3.65733	-3.37663	4.1447	2.44975	0.803662	-2.18968	4.05997	-7.99669	1.43675	1.62749
Kidney	1.87829	0.946285	2.2717	-0.0694807	-0.537034	-6.43079	-7.65346	5.31699	6.31089	-7.8699	5.49652	4.86463	1.43371	-0.787166	7.41283	-3.12928	1.82479	7.3305
Liver	0.259597	-0.627965	1.56546	2.40958	-1.1307	-7.17873	-7.57407	2.14983	2.76345	-5.53378	2.82756	3.4184	-2.30648	-2.02796	4.90977	-1.11117	0.37916	3.6033
Lung	0.49651	-0.785194	1.8581	-0.532428	1.3744	-0.953144	-1.55907	1.65802	1.78383	-1.66821	1.53762	2.57456	-1.90608	-0.837328	1.16997	-2.07198	-0.141859	1.35046
Skin	1.5281	1.67913	3.16712	1.59025	-0.0282161	-2.43545	-3.09294	1.46993	2.60403	-2.15875	2.06775	2.46205	0.753763	-0.525316	3.4849	-3.24271	1.24837	3.04403
Conventional	2.9787	0.843631	2.54776	1.29473	2.15016	-3.92144	-4.16639	3.28946	3.99764	-4.03964	3.73283	3.85056	0.107436	-0.818048	4.66119	-1.83317	1.87171	3.51523

### Sheet: Supplementary Table 6
Supplementary Table 6. Association between mortality and clinical variables. CI, confidence interval; FDR, false discovery rate calulted using the Benjamin-Hochberg method.
Trait	Hazard ratio	Lower 95% CI	Upper 95% CI	P-value	FDR
DenseRBC	1.04423	1.00511	1.08486	0.026309	0.267472
LegUlcer	2.54444	1.10522	5.85778	0.0281549	0.267472
Retic	1.00469	0.99891	1.01051	0.111892	0.708652
PLT	0.998017	0.995127	1.00092	0.179818	0.724541
Stroke	2.24829	0.668135	7.56557	0.190669	0.724541
MCV	0.982899	0.950362	1.01655	0.315257	0.910467
MCH	0.969294	0.893968	1.05097	0.449885	0.910467
Osteonecrosis	1.26994	0.626211	2.57539	0.50769	0.910467
HGB	0.924406	0.724871	1.17887	0.526353	0.910467
Cholecystectomy	0.828404	0.436433	1.57241	0.56479	0.910467
LDH	0.999327	0.996882	1.00178	0.589973	0.910467
WBC	0.973317	0.874828	1.08289	0.619277	0.910467
RBC	1.09945	0.720951	1.67666	0.659687	0.910467
HCT	0.986175	0.919391	1.05781	0.697188	0.910467
Bilirubin	0.998517	0.987658	1.0095	0.790289	0.910467
Priapism	1.13868	0.416174	3.1155	0.800353	0.910467
ACS	0.926929	0.323924	2.65246	0.887512	0.910467
HbF	0.995761	0.928063	1.0684	0.905864	0.910467
eGFR	0.998962	0.98105	1.0172	0.910467	0.910467

### Sheet: Supplementary Table 7
Supplementary Table 7. Cox Proportional-Hazards results in GEN-MOD HbSS probands. For these analyses, we considered 40 deceased probands and 270 survivors. We tested each protein for its association with survival, correcting for age and biological sex. FDR, false discovery rate after Benjamini-Hochberg correction.
Protein	Hazard ratio	Lower 95% CI	Upper 95% CI	P-value	FDR	Goeminne mortality model
IL18R1	2.58623	1.85642	3.60296	1.94e-08	0.000105093	NA
LGMN	2.59188	1.82989	3.67117	8.23e-08	0.000222782	NA
SOWAHC	2.45331	1.73976	3.45952	3.09e-07	0.000557479	NA
BST2	2.33625	1.65938	3.28922	1.17e-06	0.00140475	NA
TIMP1	2.60031	1.76588	3.82903	1.3e-06	0.00140475	NA
NFASC	2.10721	1.53972	2.88387	3.22e-06	0.00290771	NA
CXADR	2.19696	1.56861	3.07701	4.67e-06	0.00360959	NA
CD300A	2.21589	1.56694	3.13359	6.79e-06	0.00428094	Immune
VEGFA	2.09589	1.51736	2.89502	7.12e-06	0.00428094	NA
MMP7	2.22813	1.5602	3.18201	1.05e-05	0.00492757	NA
MEX3B	2.01893	1.47664	2.76036	1.07e-05	0.00492757	NA
PLXNB2	2.12727	1.51959	2.97796	1.09e-05	0.00492757	NA
CRELD1	2.2107	1.54724	3.15865	1.32e-05	0.00547965	NA
CD80	2.04203	1.47785	2.82158	1.51e-05	0.00571529	NA
PLA2G15	2.14679	1.51754	3.03695	1.58e-05	0.00571529	NA
CPM	2.02176	1.46702	2.78625	1.69e-05	0.00572734	NA
TPP1	2.07175	1.4814	2.89737	2.08e-05	0.00618615	NA
CD74	2.14857	1.51013	3.05692	2.13e-05	0.00618615	NA
KLK10	2.10281	1.49214	2.9634	2.17e-05	0.00618615	NA
LGALS9	2.02779	1.46015	2.81609	2.45e-05	0.0066348	NA
SIAE	1.94008	1.42311	2.64485	2.77e-05	0.00668227	NA
CTSZ	2.06039	1.46822	2.8914	2.9e-05	0.00668227	NA
AGRN	2.14672	1.50009	3.07208	2.95e-05	0.00668227	NA
TINAGL1	2.04595	1.46113	2.86486	3.08e-05	0.00668227	NA
ST6GAL1	1.98866	1.43922	2.74784	3.09e-05	0.00668227	NA
CD300C	2.08007	1.47236	2.93863	3.26e-05	0.00678986	NA
CRELD2	2.01126	1.44473	2.79996	3.48e-05	0.00697254	NA
TNFRSF21	2.0425	1.4533	2.87057	3.91e-05	0.00711881	NA
DLL1	2.03412	1.45003	2.85348	3.93e-05	0.00711881	NA
CXCL11	2.06952	1.46262	2.92826	4.01e-05	0.00711881	Conventional
IGFBP7	1.99772	1.4354	2.78035	4.08e-05	0.00711881	NA
IDI2	2.0108	1.43782	2.81212	4.47e-05	0.00720705	Muscle
IL18BP	2.12293	1.47884	3.04755	4.48e-05	0.00720705	NA
LAMB2	1.94036	1.41021	2.66982	4.68e-05	0.00720705	NA
TIGAR	1.90373	1.39625	2.59566	4.7e-05	0.00720705	NA
ATP6V1G2	1.97537	1.4227	2.74273	4.79e-05	0.00720705	Brain
CD14	2.01972	1.43771	2.83732	5.05e-05	0.00738127	NA
BTN3A2	1.94774	1.4091	2.69229	5.43e-05	0.00773103	NA
GUSB	1.95818	1.41082	2.71791	5.88e-05	0.00815916	NA
TPK1	1.96998	1.41217	2.74813	6.55e-05	0.00865676	NA
CHCHD10	1.94961	1.40458	2.70614	6.59e-05	0.00865676	NA
TNFRSF14	1.94716	1.40253	2.70329	6.87e-05	0.00865676	NA
GALNT2	2.00065	1.42192	2.81493	6.88e-05	0.00865676	NA
LAMA4	1.97616	1.41048	2.76871	7.53e-05	0.0091392	NA
DAPP1	1.91414	1.38723	2.64118	7.73e-05	0.0091392	NA
IFI30	1.93312	1.39402	2.68071	7.77e-05	0.0091392	NA
NCKAP5	1.89663	1.37828	2.60994	8.51e-05	0.00966448	NA
CDH2	2.10227	1.45054	3.04682	8.69e-05	0.00966448	NA
PALM2	1.93071	1.38965	2.68244	8.81e-05	0.00966448	NA
NECTIN2	1.96095	1.4001	2.74645	8.93e-05	0.00966448	NA
SERPING1	1.94814	1.39455	2.72147	9.24e-05	0.00980062	NA
CTSO	1.93053	1.38744	2.68621	9.51e-05	0.00989218	NA
SCARB2	2.04353	1.42662	2.92721	9.71e-05	0.00991173	NA
GPRC5C	1.96459	1.39827	2.76027	9.93e-05	0.00995427	NA
CLEC14A	2.06851	1.43341	2.98499	0.000102736	0.0100717	NA
HAVCR2	1.92003	1.38069	2.67006	0.000105641	0.0100717	NA
TYMP	1.79174	1.33416	2.40625	0.000106096	0.0100717	NA
TFPI2	1.94436	1.38837	2.723	0.000109078	0.0100724	NA
PAM	1.9048	1.37416	2.64034	0.000109826	0.0100724	NA
ERF	1.89427	1.36945	2.62023	0.000113671	0.0102512	NA
DAG1	1.81095	1.33874	2.44973	0.000116919	0.0103713	NA
MDK	1.93464	1.3795	2.71318	0.000131074	0.0114394	NA
PCDH17	1.92581	1.37544	2.69641	0.00013549	0.0116371	NA
OCLN	1.87368	1.35545	2.59003	0.000144077	0.0121812	NA
CANT1	1.96994	1.38784	2.7962	0.000148247	0.012341	NA
CD40	1.92651	1.37119	2.70672	0.000157077	0.0125654	NA
POLR2F	1.90679	1.36359	2.66637	0.000161455	0.0125654	Brain
CETN3	1.80534	1.32811	2.45406	0.000162223	0.0125654	NA
NT5E	1.93995	1.37421	2.7386	0.000165242	0.0125654	NA
FCAMR	1.91539	1.36529	2.68715	0.000168231	0.0125654	NA
LAG3	1.85885	1.3458	2.5675	0.000168409	0.0125654	NA
PTPRH	1.82998	1.33572	2.50713	0.000168551	0.0125654	NA
CCL2	1.85083	1.34282	2.55103	0.00016952	0.0125654	NA
GGT1	1.85736	1.34331	2.56812	0.000180259	0.0129768	NA
FOLH1	1.85803	1.34343	2.56975	0.000180905	0.0129768	NA
THBS2	1.81047	1.32668	2.47069	0.000182583	0.0129768	Artery
UBE2L6	1.84213	1.33735	2.53743	0.000184664	0.0129768	NA
PIGR	1.85727	1.34134	2.57164	0.00019255	0.013262	NA
NMI	1.82365	1.32961	2.50126	0.000193624	0.013262	NA
ADGRE2	1.88699	1.35077	2.63608	0.000197056	0.0133284	Immune
CCL8	1.8389	1.33194	2.53882	0.000214098	0.0142172	NA
ANXA11	1.83495	1.33028	2.53107	0.000216388	0.0142172	NA
RGCC	1.75733	1.30309	2.36991	0.000219874	0.0142172	NA
IFNLR1	1.87738	1.34404	2.62235	0.000220706	0.0142172	NA
CRYBG3	1.84302	1.33167	2.55073	0.000226449	0.0142627	NA
IFNA1_IFNA13	1.88037	1.34412	2.63058	0.000227411	0.0142627	NA
GZMB	1.79553	1.31513	2.45143	0.00022932	0.0142627	Conventional, Immune
IST1	1.8659	1.33856	2.60099	0.00023267	0.0143066	NA
CREG1	1.82261	1.32339	2.51015	0.000237135	0.0144173	NA
ENPP7	1.83297	1.32633	2.53316	0.000241749	0.0145345	NA
LEO1	1.80322	1.31542	2.47192	0.000248738	0.0147258	NA
TIMP3	1.82323	1.322	2.5145	0.000250374	0.0147258	Conventional
CXCL3	1.77298	1.30308	2.41233	0.000267422	0.0155594	NA
RIGI	1.71339	1.28187	2.29018	0.000275489	0.0155641	NA
PDAP1	1.80555	1.31315	2.48259	0.000276118	0.0155641	NA
SMAP1	1.80802	1.31397	2.48783	0.000276133	0.0155641	NA
CSF1	1.87581	1.33582	2.63407	0.000281677	0.0155796	NA
STK4	1.79579	1.30923	2.46316	0.000282166	0.0155796	NA
SSTR3	1.87881	1.33569	2.64277	0.000291552	0.0158536	NA
SETMAR	1.81791	1.31549	2.5122	0.000292988	0.0158536	NA
PILRA	1.82875	1.31833	2.53679	0.00030028	0.0160873	Immune
ADA	1.75055	1.29174	2.37232	0.00030533	0.0161282	NA
SIGLEC1	1.88614	1.33624	2.66232	0.000308235	0.0161282	NA
PRCP	1.7708	1.29811	2.41562	0.000309986	0.0161282	NA
PDCD1LG2	1.87087	1.33028	2.63114	0.000317942	0.0163846	NA
CTSA	1.8006	1.30569	2.48311	0.000335019	0.0170316	NA
LYN	1.76472	1.29366	2.40732	0.000336948	0.0170316	NA
TRIM47	1.76129	1.29226	2.40055	0.00033994	0.0170316	NA
IL7	1.89648	1.33413	2.69586	0.000361948	0.0179679	NA
SMARCA4	1.76807	1.2918	2.41995	0.000372493	0.0183233	NA
SPON2	1.96411	1.35161	2.85418	0.000400112	0.0194599	NA
ARHGAP17	1.74149	1.28075	2.36797	0.000402792	0.0194599	NA
PLIN3	1.80168	1.29986	2.49723	0.000408662	0.0195009	NA
EFNA4	1.87539	1.32295	2.65851	0.000412595	0.0195009	NA
SAMD9L	1.73409	1.27749	2.35388	0.000414453	0.0195009	NA
CLEC11A	1.77542	1.28977	2.44395	0.000430613	0.0199557	NA
EREG	1.74939	1.28095	2.38913	0.000436321	0.0199557	NA
BMP10	1.79862	1.29666	2.49492	0.00043816	0.0199557	Heart
PILRB	1.8166	1.30218	2.53425	0.000440796	0.0199557	NA
LTBP2	1.88664	1.3237	2.689	0.000446485	0.0199557	Artery, Conventional
IGSF3	1.77971	1.28959	2.45612	0.000452598	0.0199557	NA
SFRP1	1.79625	1.29481	2.49188	0.000453333	0.0199557	Conventional
IL15RA	1.86992	1.31794	2.65309	0.000453739	0.0199557	NA
CD83	1.85243	1.31222	2.61503	0.00045731	0.0199557	NA
PTGR1	1.7779	1.28695	2.45614	0.000482944	0.0208633	Conventional
LAT	1.78458	1.28888	2.47092	0.000485821	0.0208633	NA
TNFRSF10A	1.89088	1.32106	2.70648	0.000498135	0.0211496	NA
F2R	1.72841	1.27005	2.35221	0.000500591	0.0211496	NA
PSME1	1.75644	1.27878	2.41252	0.000504214	0.0211496	NA
CXCL1	1.70422	1.26173	2.3019	0.000509571	0.0212099	Immune
SNRK	1.79426	1.28989	2.49585	0.000517139	0.0213606	NA
CD46	1.84089	1.30316	2.60053	0.000535733	0.021961	NA
EIF4H	1.78988	1.28679	2.48966	0.000545117	0.0221181	NA
BCL2	1.75314	1.27513	2.41035	0.000547741	0.0221181	NA
MANF	1.73803	1.27	2.37854	0.000554117	0.0222098	NA
TOR1AIP1	1.78772	1.28473	2.48766	0.000568438	0.0222927	NA
TP53I3	1.7866	1.28431	2.48532	0.000569519	0.0222927	NA
DTX3L	1.7118	1.26085	2.32404	0.000569543	0.0222927	NA
VAMP5	1.79701	1.28718	2.50877	0.000575525	0.0222927	NA
ERP44	1.80056	1.2882	2.51669	0.000576783	0.0222927	NA
ATF3	1.69205	1.25394	2.28324	0.000581555	0.0223177	NA
PPP1R14A	1.77295	1.27887	2.45793	0.000590933	0.0225179	NA
NCK2	1.76195	1.27499	2.43489	0.000599303	0.0225247	NA
LILRA5	1.7713	1.27714	2.45667	0.000613046	0.0225247	Immune
MAP9	1.73794	1.26646	2.38495	0.000619473	0.0225247	NA
L3HYPDH	1.74946	1.27002	2.40989	0.000619908	0.0225247	NA
GOLGA8CP	1.70109	1.25473	2.30623	0.000623169	0.0225247	NA
BAP18	1.69364	1.25234	2.29044	0.000624047	0.0225247	NA
RNASET2	1.76905	1.27583	2.45295	0.000624623	0.0225247	NA
C5	1.79667	1.2841	2.51385	0.000628144	0.0225247	NA
TRIAP1	1.74435	1.26779	2.40005	0.00063244	0.0225247	NA
CTSD	1.80008	1.28489	2.52184	0.000632741	0.0225247	NA
TNFSF13	1.73099	1.26268	2.37299	0.00065187	0.0227375	NA
VAMP8	1.7146	1.25743	2.33798	0.000655003	0.0227375	NA
GBP1	1.69557	1.25139	2.29742	0.000657025	0.0227375	NA
SOD2	1.70071	1.25294	2.3085	0.000658237	0.0227375	Muscle
CXCL10	1.78018	1.27733	2.481	0.000661176	0.0227375	NA
MSR1	1.78555	1.27882	2.49307	0.000663931	0.0227375	NA
PTTG2	1.73925	1.26426	2.39269	0.000671826	0.0228632	NA
SWAP70	1.73623	1.2629	2.38695	0.000680734	0.022994	NA
TREM2	1.82893	1.29078	2.59145	0.000685013	0.022994	NA
TCN2	1.81906	1.28713	2.57082	0.000698406	0.022994	NA
ARHGAP27	1.72954	1.25992	2.37421	0.000700566	0.022994	NA
MATN2	1.76304	1.27008	2.44735	0.000702196	0.022994	NA
HABP2	1.74734	1.26527	2.41308	0.0007027	0.022994	NA
EPHA2	1.83668	1.29186	2.61126	0.000708247	0.022994	NA
CDCP1	1.75802	1.26819	2.43702	0.000709664	0.022994	Conventional
SPP1	1.78067	1.27451	2.48784	0.000720865	0.0232179	NA
PPP1R2	1.76785	1.26972	2.4614	0.000740555	0.0236263	NA
COL5A1	1.77598	1.27209	2.47948	0.000742279	0.0236263	NA
DAP	1.7738	1.27097	2.47558	0.000752328	0.0238061	NA
GNPDA2	1.73093	1.25736	2.38286	0.000767587	0.0241477	NA
TPD52	1.73187	1.25733	2.38551	0.000774944	0.0242383	NA
NUB1	1.73734	1.25819	2.39895	0.000793628	0.02468	NA
CFAP36	1.75306	1.26206	2.43508	0.000813616	0.025157	NA
LACTB2	1.74018	1.25792	2.40731	0.000820413	0.025223	NA
BNIP2	1.71612	1.25037	2.35536	0.000828568	0.0252531	NA
PDLIM1	1.70814	1.24787	2.33816	0.000830724	0.0252531	NA
LAMP3	1.75857	1.26269	2.44921	0.000837854	0.0253275	Lung
PYM1	1.74108	1.25681	2.41196	0.000854618	0.0256908	NA
FOXL1	1.70657	1.2462	2.337	0.000861831	0.0257064	NA
CD38	1.77694	1.2668	2.49251	0.000869388	0.0257064	NA
CLSTN3	1.71814	1.24912	2.36328	0.000876437	0.0257064	NA
CHI3L1	1.87867	1.29579	2.72373	0.000877026	0.0257064	NA
CIRBP	1.68043	1.23756	2.28178	0.000882327	0.0257064	NA
SYAP1	1.70912	1.24615	2.3441	0.000883644	0.0257064	NA
CD72	1.77154	1.26248	2.48585	0.000938153	0.027066	Immune
EHD3	1.66162	1.22977	2.24512	0.000943394	0.027066	NA
GGACT	1.74685	1.25501	2.43144	0.000945402	0.027066	NA
CNN2	1.75082	1.25596	2.44067	0.000951074	0.027066	NA
DPY30	1.7215	1.24653	2.37745	0.000974316	0.027066	NA
LRRC25	1.72761	1.24815	2.39124	0.000979273	0.027066	Immune
SCG3	1.75455	1.256	2.45099	0.000979468	0.027066	Conventional
NIT2	1.73386	1.2499	2.4052	0.000981437	0.027066	NA
SIRPB1	1.76874	1.26001	2.48289	0.000982177	0.027066	Immune
SNX33	1.73706	1.25024	2.41342	0.000998095	0.027066	NA
SIGLEC6	1.72032	1.2453	2.37654	0.000999728	0.027066	NA
BLNK	1.68658	1.23496	2.30334	0.00101204	0.027066	NA
CRTAP	1.72542	1.24617	2.38898	0.00101778	0.027066	NA
BAX	1.72407	1.24573	2.38609	0.00101913	0.027066	NA
IGSF21	1.77002	1.25856	2.48933	0.00103207	0.027066	Brain
JAM3	1.70283	1.23901	2.34027	0.00103444	0.027066	NA
TPD52L2	1.70104	1.23847	2.33638	0.00103496	0.027066	NA
MCFD2	1.72325	1.24495	2.38531	0.0010352	0.027066	NA
FUOM	1.72253	1.24463	2.38392	0.00103845	0.027066	NA
FKBP7	1.69566	1.23677	2.32482	0.00103892	0.027066	NA
FUCA1	1.7099	1.24092	2.35611	0.00103939	0.027066	Conventional
NUDCD3	1.73146	1.24716	2.40383	0.00104042	0.027066	NA
IL6ST	1.76068	1.25477	2.47056	0.00106381	0.0275419	NA
TIA1	1.69965	1.23628	2.33671	0.00109106	0.028113	NA
ATP6V1G1	1.69827	1.23509	2.33514	0.00111625	0.0286257	NA
COL4A1	1.73312	1.24453	2.41352	0.00113528	0.0289765	NA
IL18	1.68787	1.23073	2.31481	0.00116141	0.0293701	NA
TNFRSF1B	1.73365	1.24385	2.4163	0.00116156	0.0293701	Immune
GORASP2	1.70587	1.23565	2.35501	0.00117016	0.0293753	NA
LCP2	1.69201	1.23152	2.32469	0.00117531	0.0293753	NA
MTAP	1.73015	1.24235	2.40949	0.00117805	0.0293753	NA
DAB2	1.6866	1.22898	2.31461	0.00120936	0.0300177	NA
LATS1	1.69218	1.22986	2.3283	0.00123489	0.030417	NA
JPT2	1.69088	1.22929	2.32581	0.00124203	0.030417	NA
SERPINH1	1.6789	1.22573	2.29964	0.00124686	0.030417	NA
FLI1	1.67027	1.22322	2.28071	0.00124794	0.030417	NA
OTUD7B	1.70014	1.2315	2.34711	0.00125724	0.0304695	NA
NHLRC3	1.71587	1.23582	2.38238	0.00126201	0.0304695	NA
LIMD1	1.69382	1.22943	2.33363	0.00126698	0.0304695	NA
CCAR1	1.69047	1.22803	2.32705	0.00128345	0.0307226	NA
AP3B1	1.74638	1.2436	2.45244	0.00128886	0.0307226	NA
C16orf86	1.67373	1.22252	2.29147	0.00131119	0.0309578	NA
TWF2	1.69735	1.22912	2.34396	0.00131521	0.0309578	NA
TMSB10	1.69022	1.22704	2.32824	0.00131729	0.0309578	NA
CNST	1.72944	1.23781	2.41632	0.0013263	0.0309578	NA
MAX	1.64058	1.21257	2.21968	0.00132932	0.0309578	NA
NHERF1	1.67482	1.22226	2.29494	0.00133306	0.0309578	NA
DIABLO	1.66661	1.21925	2.27812	0.00135974	0.0310859	NA
NRGN	1.74466	1.2411	2.45255	0.00135998	0.0310859	Brain
TCEAL1	1.65304	1.21529	2.24848	0.00136384	0.0310859	NA
TBL1X	1.71042	1.23142	2.37574	0.00136609	0.0310859	NA
HEPH	1.70245	1.22916	2.35799	0.0013673	0.0310859	NA
RASGRP2	1.6939	1.2264	2.33959	0.00138111	0.0312469	NA
HCLS1	1.7183	1.23309	2.39443	0.00138593	0.0312469	Immune
STMN2	1.6652	1.21804	2.27651	0.00139217	0.0312574	NA
KATNB1	1.68695	1.22377	2.32543	0.00140816	0.0313084	NA
HARS1	1.6725	1.21961	2.29358	0.00141225	0.0313084	NA
RGS6	1.68194	1.22215	2.3147	0.00141653	0.0313084	NA
VASP	1.71267	1.23069	2.3834	0.00141759	0.0313084	NA
CCN4	1.70447	1.22761	2.36657	0.00144921	0.0315537	NA
MYDGF	1.71086	1.22936	2.38095	0.00144998	0.0315537	NA
EHBP1	1.67475	1.21912	2.30066	0.00145801	0.0315537	NA
CEP43	1.68426	1.22174	2.32189	0.00145959	0.0315537	NA
CRIM1	1.76083	1.2425	2.4954	0.00147008	0.0315537	NA
TIGIT	1.69953	1.22567	2.35659	0.00147211	0.0315537	NA
ZC3H15	1.68554	1.22168	2.32553	0.00147659	0.0315537	NA
ZFAND2B	1.69761	1.22497	2.35259	0.00147876	0.0315537	NA
EGF	1.69534	1.22429	2.34763	0.00148117	0.0315537	NA
SNX5	1.66134	1.21403	2.27346	0.00151492	0.0319457	NA
GFRA1	1.73509	1.23432	2.43902	0.00151607	0.0319457	NA
PPIB	1.68722	1.22117	2.33115	0.00151729	0.0319457	NA
SPAST	1.68022	1.21841	2.31708	0.0015525	0.0323099	NA
SGF29	1.68	1.2183	2.31667	0.00155436	0.0323099	NA
IRGQ	1.70521	1.22507	2.37354	0.00156085	0.0323099	NA
DBI	1.65626	1.21141	2.26446	0.00156809	0.0323099	NA
KRI1	1.65042	1.20955	2.25198	0.00157879	0.0323099	NA
EIF2AK2	1.63188	1.20436	2.21117	0.00157962	0.0323099	NA
NOTCH1	1.63614	1.20549	2.22065	0.00158264	0.0323099	NA
VSIR	1.70499	1.22438	2.37426	0.00158745	0.0323099	NA
MGMT	1.68993	1.22025	2.34041	0.00158833	0.0323099	NA
CLTB	1.68634	1.21909	2.33266	0.00159575	0.0323393	NA
TLR3	1.66015	1.2117	2.27457	0.00160405	0.0323863	NA
CCDC43	1.6663	1.21297	2.28905	0.00162343	0.0324525	NA
PTPRF	1.72106	1.22787	2.41235	0.00162417	0.0324525	NA
RAB2B	1.67886	1.21636	2.31722	0.00162592	0.0324525	NA
AEBP1	1.73497	1.23144	2.44439	0.00163132	0.0324525	NA
AK4	1.66787	1.21302	2.29328	0.00164085	0.0325225	NA
IL12B	1.71524	1.22524	2.40119	0.00166965	0.0327847	NA
DDX60	1.64892	1.20714	2.25237	0.00167187	0.0327847	NA
SMPD1	1.6974	1.2203	2.36104	0.00167543	0.0327847	NA
ARHGAP35	1.71133	1.22399	2.3927	0.00167832	0.0327847	NA
ICAM1	1.69356	1.21903	2.35279	0.00168561	0.0328088	NA
DCBLD2	1.82067	1.25229	2.64702	0.0016998	0.0329664	NA
TOM1L2	1.65294	1.20748	2.26273	0.00170844	0.0330155	NA
ABL1	1.66818	1.21132	2.29736	0.00172406	0.0331988	NA
METAP1D	1.69411	1.218	2.35632	0.00173933	0.033292	NA
NAGK	1.65841	1.20822	2.27635	0.00174513	0.033292	NA
STAT2	1.6439	1.2042	2.24415	0.00174772	0.033292	NA
ZFYVE19	1.65817	1.20798	2.27614	0.0017535	0.033292	NA
UBTD2	1.67316	1.21125	2.31123	0.00179207	0.0338176	NA
PPM1F	1.69152	1.2161	2.35279	0.00179606	0.0338176	NA
SPON1	1.69186	1.21609	2.35375	0.0018006	0.0338176	Conventional
KATNAL1	1.72328	1.22432	2.42557	0.00180619	0.0338176	NA
SERPINB6	1.66742	1.20924	2.2992	0.00181454	0.0338569	NA
FOXO1	1.66758	1.20911	2.29989	0.00182316	0.0339008	NA
ESAM	1.67641	1.21109	2.32053	0.00184276	0.0341478	NA
ATOX1	1.68219	1.21228	2.33425	0.00186037	0.0343566	NA
CLEC1A	1.72989	1.22435	2.44417	0.00188561	0.0346786	NA
SYK	1.62168	1.19539	2.19998	0.00189063	0.0346786	NA
ACAN	1.80688	1.24376	2.62497	0.00190434	0.0348122	Artery
CBLN4	0.595001	0.428509	0.826182	0.00193483	0.0352327	NA
TALDO1	1.68791	1.21216	2.35036	0.00194183	0.0352327	NA
PRKAR2A	1.70168	1.21564	2.38205	0.00194925	0.0352327	NA
SMYD3	1.64512	1.20056	2.25429	0.00195339	0.0352327	NA
LPP	1.62089	1.19295	2.20233	0.00201488	0.0360673	NA
SLC27A4	1.6081	1.18938	2.17425	0.00202259	0.0360673	NA
GCC1	1.63719	1.19717	2.23895	0.00202335	0.0360673	NA
BMERB1	1.65198	1.20103	2.27223	0.00202735	0.0360673	NA
SPA17	1.6555	1.20186	2.28036	0.00203345	0.0360673	NA
ENTPD6	1.67487	1.20685	2.3244	0.00203966	0.0360673	NA
SIGLEC7	1.70816	1.21516	2.40117	0.00205923	0.0362947	Immune
CXCL13	1.67828	1.20706	2.33347	0.00207649	0.0363863	Conventional, Immune
LGALS1	1.67206	1.2054	2.3194	0.00207844	0.0363863	NA
ARHGAP1	1.6576	1.20149	2.28687	0.0020846	0.0363863	NA
IFNAR2	1.73742	1.22184	2.47058	0.00210209	0.0364745	NA
EFEMP2	1.67285	1.20513	2.32208	0.00210402	0.0364745	NA
CDH6	1.68164	1.20725	2.34244	0.0021136	0.0364745	NA
HMGCL	1.64445	1.19745	2.25832	0.00211661	0.0364745	NA
STAT5B	1.6572	1.20059	2.28746	0.00212872	0.0365666	NA
ERP29	1.64704	1.19747	2.26541	0.00215529	0.0368423	NA
NUDC	1.63571	1.19443	2.24003	0.00215838	0.0368423	NA
NID1	1.6724	1.20388	2.32326	0.00216702	0.0368734	NA
MTSS2	1.65109	1.19804	2.27547	0.00218346	0.0369493	NA
RNF149	1.68461	1.20663	2.35191	0.00218974	0.0369493	Immune
LDLRAP1	1.62424	1.19084	2.21536	0.00219196	0.0369493	NA
HHEX	1.61947	1.18894	2.20589	0.00223151	0.0374991	NA
DIPK2B	1.67066	1.20212	2.32182	0.00224194	0.0375577	NA
RAPGEF2	1.68245	1.20485	2.34938	0.00225941	0.0377025	NA
CALCA	1.70665	1.21093	2.4053	0.00226452	0.0377025	Conventional
PCDH12	1.66659	1.2003	2.31402	0.00228655	0.0379525	NA
TREML1	1.68047	1.2036	2.34627	0.00230168	0.0380845	NA
FGD3	1.65212	1.19613	2.28194	0.0023131	0.0380845	NA
STAMBP	1.62771	1.18975	2.22688	0.00231575	0.0380845	NA
CTIF	1.68086	1.20335	2.34787	0.00232266	0.0380845	NA
SPARC	1.65322	1.196	2.28524	0.00233825	0.0382245	NA
FYB1	1.63404	1.19083	2.24222	0.00235168	0.0382448	NA
TXNDC5	1.63803	1.19183	2.25128	0.00235376	0.0382448	NA
PLA2G4A	1.64064	1.19233	2.2575	0.00236418	0.0382448	NA
PRXL2B	1.60335	1.18253	2.17392	0.00237116	0.0382448	NA
LAT2	1.63321	1.19	2.2415	0.00239026	0.0382448	NA
IFIT1	1.58103	1.17632	2.12499	0.00239441	0.0382448	NA
C4BPB	1.66895	1.19909	2.32294	0.00239543	0.0382448	Liver
IRAK4	1.63511	1.1904	2.24594	0.00239604	0.0382448	NA
APLF	1.62534	1.18716	2.22524	0.00244267	0.0384825	NA
GRN	1.63484	1.18952	2.24687	0.00244838	0.0384825	NA
APEX1	1.6473	1.19269	2.27518	0.00245004	0.0384825	NA
GOT1	1.64408	1.19179	2.26801	0.00245482	0.0384825	NA
LEPR	1.63694	1.1897	2.25231	0.00247184	0.0384825	NA
PLA2G12A	1.6372	1.18966	2.25311	0.00247871	0.0384825	NA
NUMB	1.61722	1.18428	2.20845	0.00249554	0.0384825	NA
SPINT2	1.68761	1.20216	2.36911	0.002496	0.0384825	NA
CD163	1.66663	1.19683	2.32085	0.0024988	0.0384825	NA
EDA2R	1.86085	1.24406	2.78345	0.00250341	0.0384825	Conventional
MESD	1.63622	1.18894	2.25176	0.00250926	0.0384825	NA
SEL1L	1.70216	1.20541	2.40361	0.00251868	0.0384825	Pancreas
SLA2	1.64597	1.19124	2.27429	0.00252193	0.0384825	Immune
MTDH	1.64873	1.19189	2.28067	0.00252513	0.0384825	NA
FKBP5	1.63691	1.18883	2.25388	0.00252877	0.0384825	NA
ENO1	1.6423	1.19015	2.26621	0.0025317	0.0384825	NA
TSSC4	1.64077	1.18976	2.26273	0.00253184	0.0384825	NA
KIAA0513	1.65102	1.19219	2.28645	0.00254351	0.0385516	NA
PTRHD1	1.66199	1.19452	2.31239	0.00257142	0.038802	NA
CCBE1	1.70525	1.20503	2.41311	0.00258877	0.038802	NA
C7	1.64186	1.18899	2.26721	0.00260146	0.038802	NA
COMMD2	1.61729	1.18255	2.21184	0.00261539	0.038802	NA
PHYKPL	1.62237	1.18382	2.22338	0.00261704	0.038802	NA
UFD1	1.64216	1.18876	2.2685	0.00262242	0.038802	NA
PDIA4	1.62356	1.18403	2.22626	0.00262359	0.038802	NA
PPP2R5A	1.63477	1.18686	2.25172	0.00262482	0.038802	NA
LGALS3BP	1.65529	1.19184	2.29895	0.0026371	0.038802	NA
SMAD3	1.64923	1.19004	2.28562	0.00265628	0.038802	NA
PSAP	1.69428	1.20118	2.3898	0.00266013	0.038802	NA
EIF1AX	1.62281	1.18331	2.22555	0.00266044	0.038802	NA
TXLNA	1.65518	1.19141	2.29948	0.00266412	0.038802	NA
NTF3	1.66036	1.19258	2.31163	0.00267263	0.038802	NA
DOK1	1.63133	1.18528	2.24524	0.00267355	0.038802	NA
LZTFL1	1.67187	1.19532	2.33842	0.00268102	0.038802	NA
CKAP5	1.63657	1.18648	2.2574	0.00268193	0.038802	NA
CHAMP1	1.60606	1.17847	2.18879	0.00270277	0.0389991	NA
ITGB1BP2	1.58327	1.17238	2.13818	0.0027233	0.0391909	Heart
YTHDF3	1.60658	1.1781	2.19091	0.00273965	0.03928	NA
PRKAR1A	1.62636	1.18296	2.23594	0.00274882	0.03928	NA
ADGRE5	1.63591	1.18525	2.25792	0.00275654	0.03928	NA
UBXN6	1.66381	1.19216	2.32205	0.00275884	0.03928	NA
GLRX2	1.65026	1.1887	2.29104	0.00276579	0.03928	NA
MAPKAPK2	1.64833	1.18765	2.2877	0.00280575	0.0397072	NA
LENG8	1.59134	1.17329	2.15833	0.00281055	0.0397072	NA
RELCH	1.62806	1.18224	2.24202	0.00283239	0.0399116	NA
PCM1	1.60861	1.17706	2.19838	0.00285513	0.0400375	NA
MIF	1.64465	1.18593	2.28081	0.00286342	0.0400375	NA
IL10RB	1.65376	1.18817	2.3018	0.00286392	0.0400375	NA
PARP1	1.61122	1.17751	2.20468	0.00287092	0.0400375	NA
SORT1	1.63481	1.18306	2.25905	0.00289486	0.0402675	NA
FCRL2	1.6382	1.1834	2.26779	0.0029314	0.0406512	NA
HAAO	1.60342	1.17462	2.18877	0.00294319	0.0406512	NA
AMIGO2	1.62951	1.18105	2.24827	0.00294703	0.0406512	NA
SF3B3	1.64491	1.18476	2.28376	0.00295249	0.0406512	NA
EPB41L2	1.64165	1.18348	2.27721	0.00298849	0.0410104	NA
LILRA2	1.59257	1.17122	2.1655	0.00299747	0.0410104	NA
AHSA1	1.64768	1.18468	2.29163	0.00300862	0.0410104	NA
TGFBR2	1.68529	1.19369	2.37934	0.00301565	0.0410104	NA
HSD17B12	1.56016	1.16285	2.09321	0.00301647	0.0410104	NA
MAN2B2	1.63272	1.18073	2.25774	0.00303104	0.0410306	NA
UBAP2	1.58909	1.16991	2.15845	0.00303312	0.0410306	NA
DBN1	1.62758	1.17923	2.24639	0.00304908	0.0411436	NA
GP6	1.61207	1.17526	2.21123	0.00306162	0.04121	NA
GGCT	1.69144	1.19412	2.39587	0.0030895	0.0414821	NA
CSF1R	1.59722	1.17081	2.17892	0.00312481	0.0417602	Immune
IMPA1	1.6176	1.17581	2.22538	0.00312565	0.0417602	NA
FKBP14	1.62597	1.1777	2.24485	0.00313793	0.041821	NA
CETN2	1.60555	1.17249	2.19857	0.00315578	0.0419556	NA
PHACTR2	1.61557	1.1748	2.22171	0.00316687	0.0419998	NA
IFIH1	1.57401	1.16401	2.12842	0.00321485	0.0425106	NA
GPI	1.63957	1.17994	2.27823	0.0032211	0.0425106	NA
RNF213	1.63068	1.17756	2.25815	0.00324018	0.0426584	NA
ARHGAP10	1.6101	1.17216	2.21168	0.00327494	0.0429368	NA
IFNGR1	1.6964	1.19263	2.41299	0.00328381	0.0429368	NA
VPS53	1.61476	1.17316	2.22258	0.00328513	0.0429368	NA
ACADSB	1.6187	1.17398	2.23189	0.00329669	0.042984	NA
TCHP	1.59155	1.16722	2.17014	0.00331056	0.0430355	NA
NUCB2	1.63256	1.17707	2.26432	0.00331654	0.0430355	NA
GRAP2	1.6318	1.17653	2.26323	0.00334584	0.0433008	NA
ELAC1	1.61196	1.17156	2.2179	0.00336274	0.0433008	NA
DPP7	1.62167	1.17384	2.24036	0.00336788	0.0433008	NA
IRF3	1.61044	1.17111	2.21459	0.00337034	0.0433008	NA
PTN	1.58915	1.16582	2.16619	0.00338162	0.0433008	Conventional
MAP4K5	1.62622	1.17471	2.25127	0.0033858	0.0433008	NA
SNAP23	1.6423	1.17846	2.2887	0.003393	0.0433008	NA
CDV3	1.62622	1.17451	2.25164	0.00340248	0.0433196	NA
HS1BP3	1.6315	1.17563	2.26415	0.00341492	0.0433513	NA
YES1	1.60668	1.16961	2.20708	0.003421	0.0433513	NA
ARSB	1.61208	1.17078	2.2197	0.00343176	0.0433862	NA
CDK17	1.60058	1.1679	2.19355	0.00344234	0.0434184	NA
MOCS2	1.63645	1.17633	2.27654	0.00345394	0.0434285	NA
LHPP	1.64579	1.17848	2.2984	0.00345919	0.0434285	Brain
SYTL4	1.55328	1.15574	2.08758	0.00350555	0.0439086	NA
RBM22	1.61082	1.16908	2.21947	0.00355465	0.0443433	NA
GIPC3	1.61917	1.17104	2.2388	0.00355664	0.0443433	NA
HPSE	1.61167	1.16894	2.22208	0.00358499	0.0445939	NA
TNFRSF4	1.59737	1.16542	2.18942	0.00359528	0.0446194	NA
CALML4	1.62424	1.17166	2.25166	0.00360748	0.0446298	NA
CCL20	1.57252	1.15919	2.13321	0.00362113	0.0446298	NA
SHMT1	1.5698	1.1585	2.12711	0.00362485	0.0446298	NA
CD274	1.6792	1.18419	2.38111	0.00362911	0.0446298	NA
ASAH1	1.62664	1.17179	2.25805	0.00364566	0.0446467	NA
RILPL2	1.58911	1.16289	2.17153	0.00364698	0.0446467	NA
NAGPA	1.57784	1.16001	2.14617	0.00366489	0.0446704	NA
NADK	1.57951	1.16039	2.15001	0.00366688	0.0446704	NA
RYBP	1.63132	1.17256	2.26955	0.00367369	0.0446704	NA
CMC1	1.60617	1.16639	2.21176	0.00369749	0.044859	NA
RP2	1.61062	1.16724	2.22243	0.00371651	0.0449871	NA
NAA80	1.57868	1.15959	2.14924	0.00372468	0.0449871	NA
SIGLEC10	1.60897	1.16631	2.21962	0.0037657	0.0453814	NA
HGF	1.64878	1.17542	2.31276	0.00377861	0.045426	Conventional
ARF6	1.5579	1.154	2.10315	0.0037862	0.045426	NA
SPAG9	1.61725	1.16787	2.23954	0.00380094	0.0455019	NA
JAM2	1.67381	1.18057	2.37312	0.00382914	0.0456256	NA
CDC26	1.58582	1.1602	2.16759	0.00382972	0.0456256	NA
TNF	1.59732	1.16283	2.19416	0.00383656	0.0456256	NA
PALM3	1.62931	1.17014	2.26866	0.00384934	0.0456771	NA
GNL3L	1.6178	1.16734	2.24208	0.00386189	0.0457258	NA
DAB2IP	1.59147	1.16092	2.18169	0.00388825	0.0459105	NA
SEMA4D	1.57748	1.15757	2.14971	0.00389446	0.0459105	NA
IFIT3	1.5541	1.15146	2.09753	0.00395423	0.0463404	NA
NFKB1	1.61287	1.16512	2.23269	0.00396389	0.0463404	NA
SNX9	1.61319	1.16516	2.23349	0.00396636	0.0463404	NA
CWF19L2	1.63858	1.17094	2.29298	0.00397103	0.0463404	NA
TOP2B	1.6217	1.16705	2.25348	0.00397374	0.0463404	NA
DDR1	1.66178	1.176	2.34822	0.00399028	0.0464331	NA
TNFAIP2	1.62494	1.16706	2.26246	0.0040431	0.0469468	NA
FHOD3	1.57143	1.15458	2.13879	0.0040549	0.046983	NA
MET	1.55263	1.14969	2.09678	0.00410605	0.0472515	NA
EPHA1	1.66678	1.17562	2.36315	0.00412642	0.0472515	NA
EHD4	1.61099	1.16297	2.23161	0.00413045	0.0472515	NA
CCDC121	1.54793	1.14836	2.08653	0.00413076	0.0472515	NA
IGSF8	1.63011	1.16713	2.27675	0.00414946	0.0472515	NA
AKT2	1.59912	1.16003	2.20441	0.00415277	0.0472515	NA
ENAH	1.63999	1.1693	2.30015	0.00415541	0.0472515	NA
SMOC1	1.63369	1.16768	2.28568	0.00417405	0.0472515	NA
SIRT1	0.623426	0.451193	0.861407	0.0041794	0.0472515	NA
DNAJC7	1.61235	1.16272	2.23584	0.00418596	0.0472515	NA
ABLIM1	1.60125	1.16016	2.21006	0.00418909	0.0472515	NA
RIDA	1.6201	1.16443	2.25407	0.00419086	0.0472515	NA
ZNF831	1.63308	1.1673	2.28472	0.00419708	0.0472515	NA
MANSC1	1.59969	1.15968	2.20666	0.00420194	0.0472515	NA
CD40LG	1.61305	1.16263	2.23798	0.004211	0.0472515	NA
PCBD1	1.60775	1.16136	2.22572	0.00421779	0.0472515	NA
CRKL	1.59951	1.15918	2.20711	0.00424803	0.0474609	NA
DBNL	1.55243	1.14826	2.09886	0.00425695	0.0474609	NA
SDC1	1.63857	1.16786	2.29901	0.0042628	0.0474609	NA
PPP1R12A	1.56907	1.15182	2.13747	0.0042894	0.0476591	NA
NARS1	1.6198	1.16317	2.2557	0.0043101	0.0477909	NA
OAF	1.57363	1.15243	2.14877	0.00433667	0.0479872	NA
SERPINE1	1.58753	1.15536	2.18135	0.00436214	0.0481705	NA
EPDR1	1.61805	1.16215	2.25279	0.00437274	0.0481892	NA
CAMKK1	1.573	1.15178	2.14828	0.00439156	0.048216	NA
RWDD1	1.61272	1.16076	2.24066	0.00439299	0.048216	NA
GPKOW	1.60713	1.15935	2.22785	0.00440863	0.0482896	NA
AXL	1.62297	1.16269	2.26546	0.00443014	0.0484214	NA
GATD3	1.6099	1.15969	2.2349	0.00443855	0.0484214	NA
PSTPIP2	1.59139	1.15539	2.19193	0.00445296	0.0484808	Immune
GAS2L1	1.58949	1.1544	2.18856	0.00451383	0.0490448	NA
CCN2	1.62579	1.16234	2.27401	0.00453042	0.0491265	NA
MKNK1	1.59107	1.1533	2.19501	0.00467387	0.0505806	NA
C2	1.6208	1.15975	2.26514	0.00468691	0.0506205	NA
DOK2	1.59362	1.1534	2.20184	0.00472499	0.0508846	NA
DNAJC12	1.64048	1.16358	2.31282	0.00473602	0.0508846	NA
SRPX	1.633	1.1619	2.2951	0.00474149	0.0508846	NA
ENO2	1.58982	1.15235	2.19337	0.00474898	0.0508846	NA
MSRA	1.59224	1.15256	2.19964	0.00478541	0.0511276	NA
MINK1	1.57133	1.1478	2.15113	0.00479946	0.0511276	NA
SPECC1	1.54842	1.14262	2.09835	0.00480569	0.0511276	NA
PLA2G4D	1.57378	1.14821	2.15709	0.0048157	0.0511276	NA
GALM	1.55335	1.14362	2.10989	0.0048189	0.0511276	NA
DEF8	1.55542	1.14385	2.11507	0.00484673	0.0513222	NA
NCR1	1.59774	1.15255	2.21489	0.00492457	0.0519958	NA
CACYBP	1.58111	1.14886	2.17601	0.00492956	0.0519958	NA
LBR	1.58835	1.15016	2.19348	0.00496322	0.0521548	NA
MAP2K1	1.56836	1.14564	2.14706	0.00497749	0.0521548	NA
SLC13A2	1.56897	1.14576	2.14849	0.00497933	0.0521548	NA
CEACAM7	1.60552	1.15373	2.23423	0.00498319	0.0521548	NA
EDN1	1.59898	1.15217	2.21906	0.00499847	0.0521704	NA
CASP9	1.57406	1.14664	2.16081	0.00500865	0.0521704	NA
ITGB5	1.62721	1.15812	2.2863	0.00501547	0.0521704	NA
CHCHD3	1.58985	1.14997	2.19798	0.00502324	0.0521704	NA
PPP1CC	1.54	1.13845	2.0832	0.00509234	0.0527541	NA
ECHS1	1.60554	1.15273	2.23624	0.00509895	0.0527541	NA
FSTL1	1.62599	1.15695	2.28519	0.00511711	0.0527887	NA
EPHB4	1.58568	1.14806	2.19012	0.00514297	0.0527887	NA
CNPY4	1.58686	1.14822	2.19307	0.00515389	0.0527887	NA
NINJ1	1.59185	1.14926	2.20488	0.00515897	0.0527887	NA
NUDT5	1.58613	1.14798	2.19152	0.00516432	0.0527887	NA
BICRAL	1.59768	1.15046	2.21876	0.00516618	0.0527887	NA
MPHOSPH8	1.59484	1.14958	2.21254	0.00519728	0.0527887	NA
YWHAQ	1.59965	1.15058	2.22398	0.00520171	0.0527887	NA
SCP2	1.57972	1.14625	2.17712	0.00520602	0.0527887	NA
TXNDC9	1.58682	1.14776	2.19383	0.00520865	0.0527887	NA
SNAP29	1.56844	1.14369	2.15093	0.00521921	0.0527887	NA
AMOTL2	1.60835	1.1523	2.24491	0.00521936	0.0527887	NA
CLIP2	1.56109	1.14191	2.13415	0.00524191	0.0528387	NA
VCAM1	1.65053	1.16101	2.34645	0.00524384	0.0528387	NA
CXCL5	1.57781	1.14541	2.17344	0.005258	0.052883	Salivary
FADD	1.5825	1.14627	2.18474	0.00527692	0.0529748	NA
TGFB1	1.58688	1.14702	2.19542	0.00530081	0.0531122	NA
LMNB2	1.6323	1.15659	2.30368	0.00531024	0.0531122	NA
ZC3HC1	1.56295	1.14141	2.14018	0.00535754	0.0532352	NA
LRP11	1.56234	1.14113	2.13902	0.00537652	0.0532352	NA
ERBB3	1.59264	1.1476	2.21028	0.00538063	0.0532352	NA
CLASP1	1.57959	1.14475	2.1796	0.00538737	0.0532352	NA
NTPCR	1.59491	1.14794	2.21592	0.00539809	0.0532352	NA
TGFBI	1.6022	1.14946	2.23327	0.00540174	0.0532352	NA
TANK	1.60246	1.14946	2.23399	0.00540787	0.0532352	NA
IDO1	1.56392	1.14119	2.14324	0.00541243	0.0532352	NA
FGF2	1.56212	1.14072	2.13918	0.00542239	0.0532352	NA
GNE	1.56805	1.14198	2.15309	0.00542468	0.0532352	NA
SERPINB1	1.57307	1.14301	2.16494	0.00543076	0.0532352	NA
YARS1	1.55893	1.13963	2.1325	0.00547534	0.0535752	NA
CASP3	1.57582	1.14313	2.17229	0.00549122	0.0536336	NA
CRLF1	1.58131	1.14399	2.18581	0.00552996	0.0539146	Artery
ZNF350	1.58043	1.14362	2.18409	0.00555439	0.0540554	NA
ERBIN	1.5652	1.14028	2.14847	0.00556648	0.0540758	NA
SAMD14	1.56118	1.13913	2.1396	0.00560506	0.0542593	NA
PEBP1	1.58724	1.14462	2.201	0.00560951	0.0542593	NA
FGL1	1.63844	1.15525	2.32373	0.00561545	0.0542593	Liver
PRKG1	1.5534	1.13722	2.12188	0.00563796	0.0543797	NA
LAYN	1.67109	1.16163	2.40397	0.00564893	0.0543886	NA
EVA1C	1.59469	1.14578	2.21949	0.00566164	0.0544141	NA
GCNT1	1.61883	1.1505	2.27781	0.00569987	0.0546844	NA
NACC1	1.58984	1.14399	2.20945	0.00576102	0.0550867	NA
PPP3R1	1.56301	1.13824	2.1463	0.00577637	0.0550867	Brain
NOMO1	1.57165	1.14005	2.16664	0.00577783	0.0550867	NA
SEMA3F	1.55798	1.13713	2.13458	0.00578252	0.0550867	NA
LSM1	1.57971	1.14155	2.18606	0.00580313	0.0551306	NA
CA13	1.55752	1.13685	2.13384	0.00580751	0.0551306	NA
JMJD6	1.57996	1.14144	2.18694	0.00582487	0.055188	NA
KIAA1210	1.57825	1.14101	2.18305	0.00583396	0.055188	NA
FRMD8	1.57092	1.13935	2.16596	0.00585061	0.055249	NA
CD99	1.64069	1.15365	2.33336	0.0058624	0.0552639	NA
VWA1	1.58527	1.14212	2.20037	0.00588061	0.0553391	NA
PDGFRA	1.55736	1.13613	2.13478	0.00590293	0.0554527	NA
ITGA5	1.52866	1.12981	2.06833	0.00593849	0.0556901	NA
IL4R	1.59595	1.14373	2.22699	0.00596057	0.0558005	NA
PROM1	1.5879	1.14181	2.20825	0.0059939	0.0560155	NA
SNRPB2	1.5643	1.13651	2.15312	0.0060514	0.0564533	NA
WARS1	1.54114	1.1316	2.09891	0.00606161	0.0564533	NA
NQO1	1.55571	1.13432	2.13363	0.00610778	0.0567855	NA
TXNRD1	1.55321	1.13333	2.12863	0.00617496	0.0572131	NA
FXYD5	1.5719	1.13712	2.17293	0.0061849	0.0572131	NA
TREML2	1.55653	1.13395	2.1366	0.00618549	0.0572131	Immune
PTPN6	1.57429	1.13744	2.17891	0.00620919	0.05723	NA
MGAT2	1.57864	1.13831	2.1893	0.00621203	0.05723	NA
STK11	1.59985	1.14254	2.24021	0.00622397	0.05723	NA
SPRY2	1.52672	1.12739	2.0675	0.00623799	0.05723	NA
SMURF1	1.54629	1.13131	2.11349	0.00626	0.05723	NA
TACC3	1.59236	1.14075	2.22274	0.00626046	0.05723	NA
TBCA	1.58221	1.13856	2.19873	0.00627882	0.05723	NA
SARG	1.57584	1.13724	2.18359	0.00628079	0.05723	NA
MRPL24	1.53922	1.12967	2.09724	0.00628649	0.05723	NA
TARBP2	1.55076	1.13201	2.12441	0.00629308	0.05723	NA
VPS4B	1.56878	1.13561	2.16718	0.00630858	0.0572747	NA
BLMH	1.55185	1.132	2.12742	0.00632776	0.0573526	NA
DDX19B	1.55596	1.13271	2.13737	0.00634723	0.0574328	NA
HYOU1	1.57218	1.13595	2.17593	0.00635872	0.0574408	NA
LRBA	1.57436	1.13609	2.18171	0.00640236	0.0577386	NA
RRAS	1.54814	1.13059	2.1199	0.00642382	0.0578357	NA
PSME2	1.54971	1.13034	2.12466	0.00650902	0.0583862	NA
CASP10	1.54526	1.12934	2.11434	0.00652277	0.0583862	NA
SERTAD2	1.51175	1.12241	2.03613	0.0065274	0.0583862	NA
RRM2	1.56674	1.13367	2.16525	0.00652812	0.0583862	NA
OMD	1.60509	1.14108	2.25777	0.00656604	0.0585571	NA
GCK	1.58112	1.13624	2.20019	0.00657493	0.0585571	NA
GOLM2	1.53727	1.12734	2.09626	0.0065797	0.0585571	NA
ITPRIP	1.59816	1.13948	2.24149	0.00659823	0.0586256	NA
SRGAP2B	1.54419	1.12852	2.11295	0.00661413	0.0586706	NA
PDCD6	1.59228	1.13807	2.22777	0.00663233	0.0586939	NA
FCRL1	1.62052	1.1436	2.29633	0.00663845	0.0586939	NA
FKBP1B	1.53005	1.12527	2.08045	0.00667272	0.0589006	NA
CCDC181	1.54175	1.12725	2.10866	0.0067346	0.0592721	NA
LGALS8	1.55073	1.12905	2.12991	0.00673671	0.0592721	NA
MGLL	1.58484	1.13541	2.21216	0.00680327	0.0597216	NA
EBAG9	1.56051	1.13053	2.15401	0.00680987	0.0597216	NA
PVR	1.5414	1.12651	2.10907	0.00683867	0.0598771	NA
PACSIN3	1.53745	1.12526	2.10064	0.00691226	0.0603739	NA
ACRBP	1.52138	1.12199	2.06295	0.00691773	0.0603739	NA
RAB37	1.54923	1.12747	2.12877	0.0069356	0.0604324	NA
DENND2C	1.56022	1.12954	2.15511	0.00695347	0.0604838	NA
MAPK9	1.54503	1.1264	2.11926	0.00697254	0.0604838	NA
DUSP19	1.57927	1.13315	2.20101	0.00697503	0.0604838	NA
MIDN	1.5165	1.12058	2.05232	0.00698754	0.0604861	NA
PVALB	1.52563	1.12236	2.0738	0.00699766	0.0604861	Brain
CSNK1D	1.53968	1.12508	2.10708	0.00701296	0.060503	NA
IGF2BP3	1.5584	1.12874	2.15162	0.00702197	0.060503	NA
ADGRF5	1.52682	1.12219	2.07735	0.00706391	0.0607676	NA
PLA2G2A	1.55341	1.12709	2.14099	0.00712629	0.0611889	NA
IL2RG	1.56859	1.13001	2.17738	0.0071355	0.0611889	Immune
DCTD	1.55536	1.12713	2.14629	0.00718147	0.0614857	NA
TGFBR3	1.54642	1.12481	2.12606	0.0072719	0.0621615	NA
VASH1	1.53916	1.12327	2.10905	0.00729161	0.0622317	NA
C2orf88	1.55983	1.12699	2.15891	0.00734262	0.0624369	NA
ZRANB1	1.54952	1.12494	2.13434	0.00734936	0.0624369	NA
NUDT7	1.54537	1.12413	2.12447	0.00735027	0.0624369	NA
HMOX2	1.52032	1.1191	2.06539	0.0073671	0.062452	NA
PTGES3L	1.55049	1.12498	2.13696	0.00737513	0.062452	NA
NPC2	1.59815	1.13373	2.25282	0.00744046	0.0628846	NA
RAD23B	1.54697	1.12384	2.12942	0.00744946	0.0628846	NA
HSPA1A	1.54502	1.12336	2.12494	0.00746582	0.0628894	NA
2001-03-01	1.54447	1.12321	2.12372	0.00747327	0.0628894	NA
FKBP10	1.57553	1.12897	2.19874	0.00751065	0.0630192	NA
PCYT2	1.56375	1.1267	2.17034	0.00751199	0.0630192	NA
RPAP3	1.54991	1.12384	2.13751	0.00754344	0.063106	NA
DNAJB2	1.57586	1.12881	2.19997	0.00754566	0.063106	NA
KNSTRN	1.51148	1.11624	2.04667	0.00756214	0.0631462	NA
HTR2A	1.52822	1.11944	2.08626	0.00757583	0.063163	NA
CRYBB1	1.51902	1.11743	2.06494	0.00761362	0.0633805	NA
RSPO1	1.55228	1.1237	2.14434	0.0076438	0.063534	NA
SPTBN4	1.54314	1.12143	2.12344	0.00773033	0.0641547	NA
PLPBP	1.57138	1.12647	2.192	0.00778705	0.0645264	NA
ZBP1	1.51865	1.11629	2.06603	0.00780287	0.0645586	NA
FRMD4B	1.51749	1.11596	2.0635	0.00782298	0.0646261	NA
MACC1	1.53683	1.11956	2.10962	0.00784499	0.0646567	NA
ZFYVE16	1.56556	1.12499	2.17868	0.00785057	0.0646567	NA
PDE2A	1.55875	1.12353	2.16258	0.00787974	0.064717	NA
NUDT14	1.54145	1.12014	2.12124	0.00789785	0.064717	NA
SRC	1.53472	1.11877	2.1053	0.00791116	0.064717	NA
CDC37	1.53703	1.11918	2.11088	0.00791767	0.064717	NA
SCRN1	1.52374	1.11652	2.07948	0.00793795	0.064717	Brain
ABLIM3	1.55946	1.12331	2.16498	0.00793961	0.064717	NA
UGDH	0.661746	0.487812	0.897698	0.00796408	0.064717	NA
B4GALT1	1.56867	1.12479	2.18771	0.00798068	0.064717	NA
HSPB1	1.55147	1.12155	2.1462	0.00798166	0.064717	NA
CXCL9	1.56316	1.1237	2.17448	0.00799045	0.064717	NA
AAMDC	1.57066	1.12506	2.19273	0.0079973	0.064717	NA
PPBP	1.5577	1.12261	2.16141	0.00800142	0.064717	NA
TMED8	1.54115	1.11941	2.12177	0.00801445	0.0647256	NA
FAM3C	1.58408	1.12696	2.22661	0.0080974	0.0652981	NA
VTA1	1.57269	1.1245	2.19952	0.00815587	0.0655672	NA
TBCB	1.543	1.11887	2.12791	0.00817176	0.0655672	NA
KLRB1	1.59324	1.12818	2.25002	0.00817345	0.0655672	NA
MERTK	1.61445	1.13188	2.30276	0.00820023	0.0655672	NA
RHOC	1.53786	1.11771	2.11594	0.00820702	0.0655672	NA
JCHAIN	1.55448	1.12076	2.15605	0.00821673	0.0655672	NA
WASF1	1.55235	1.12032	2.15098	0.0082241	0.0655672	NA
FGF23	1.5468	1.11927	2.13765	0.00822771	0.0655672	NA
TADA3	1.54056	1.11782	2.12319	0.00827864	0.0657938	NA
CTHRC1	1.5572	1.1209	2.16333	0.00828047	0.0657938	NA
QDPR	1.57828	1.12462	2.21494	0.00831049	0.0658614	Brain
EFCAB12	1.54133	1.11771	2.12551	0.00832323	0.0658614	NA
ANGPTL4	1.56159	1.12142	2.17454	0.00833251	0.0658614	NA
PPP1R2B	1.53304	1.11608	2.10578	0.00833765	0.0658614	NA
CASP1	1.53848	1.117	2.11898	0.0083552	0.0659037	NA
BCR	1.52075	1.11348	2.07699	0.00839269	0.0660341	NA
NPIPA2	1.53218	1.1156	2.10431	0.00839613	0.0660341	NA
DDX25	1.54837	1.11841	2.14362	0.00843208	0.0661328	NA
MITD1	1.53315	1.11558	2.10701	0.00843312	0.0661328	NA
DARS1	1.52317	1.11361	2.08334	0.00845342	0.066196	NA
C3	1.51528	1.11193	2.06496	0.00849324	0.0664118	NA
PIBF1	1.54234	1.11686	2.12992	0.00851187	0.0664413	NA
CD86	1.53195	1.11488	2.10504	0.00852158	0.0664413	NA
FSTL3	1.61251	1.12919	2.30271	0.0085803	0.066708	NA
TBCC	1.55675	1.11909	2.16558	0.00858703	0.066708	NA
CHGA	1.55414	1.11853	2.15939	0.00860241	0.066708	NA
ASRGL1	1.51846	1.11189	2.0737	0.00861383	0.066708	NA
CCL4	1.52358	1.11282	2.08596	0.00861743	0.066708	NA
OPLAH	1.54297	1.11622	2.13288	0.00865125	0.0668741	NA
PARK7	1.53678	1.11492	2.11825	0.00868051	0.0670046	NA
IGFBPL1	1.57875	1.12211	2.22121	0.0087585	0.0674963	NA
MFAP4	1.55244	1.1173	2.15703	0.00876915	0.0674963	NA
SMPDL3A	1.53887	1.11467	2.12451	0.00880058	0.0675505	Conventional
EPB41L3	1.55684	1.11793	2.16807	0.00880117	0.0675505	NA
ASGR1	1.54655	1.11589	2.14342	0.00883252	0.0676951	Liver
NCR3LG1	1.60653	1.12631	2.29148	0.00888486	0.067929	NA
GOPC	1.5366	1.11376	2.11998	0.00889343	0.067929	NA
SDHAF4	1.5309	1.11268	2.1063	0.0089007	0.067929	NA
SGTA	1.56204	1.1181	2.18225	0.00894065	0.0680864	NA
CLEC4M	1.53205	1.11266	2.10952	0.00894648	0.0680864	Liver
CDKN1A	1.53274	1.11255	2.11162	0.00899091	0.0683284	NA
CHM	1.4977	1.10606	2.028	0.00900705	0.068355	NA
LRCH4	1.53627	1.11273	2.12103	0.00908017	0.0687822	NA
B2M	1.56606	1.11801	2.19367	0.00908876	0.0687822	NA
RIMOC1	1.54975	1.11491	2.15421	0.00912584	0.0689663	NA
KLK14	1.50392	1.10639	2.04427	0.00917437	0.0692337	NA
MYO5A	1.51784	1.10882	2.07773	0.00919404	0.0692337	NA
SASS6	1.49647	1.10491	2.0268	0.0091996	0.0692337	NA
DRG2	1.55597	1.11555	2.17028	0.00921362	0.0692429	NA
FOLR2	1.55115	1.11429	2.15929	0.00928972	0.0696584	NA
NAA10	1.52082	1.10886	2.08584	0.00929466	0.0696584	NA
PPP1R12B	1.50863	1.10657	2.05678	0.00931371	0.0696684	NA
STC1	1.51526	1.10768	2.07281	0.00933026	0.0696684	NA
SERPINI1	1.52161	1.10875	2.0882	0.00934407	0.0696684	NA
SCT	1.53307	1.11078	2.1159	0.00934749	0.0696684	NA
GTPBP2	1.51994	1.10818	2.08468	0.009399	0.0699293	NA
CRHBP	1.54036	1.11177	2.13418	0.00940834	0.0699293	NA
RECK	1.53053	1.10995	2.11048	0.00942353	0.0699461	NA
YBX2	0.667596	0.492042	0.905785	0.00944246	0.0699906	NA
RFC4	1.51425	1.10678	2.07174	0.00947788	0.0701571	NA
DTX3	1.5432	1.11163	2.14231	0.00953387	0.0704751	NA
NEK7	1.51955	1.10727	2.08533	0.00957064	0.0706504	NA
HLA_E	1.53553	1.11002	2.12415	0.00958572	0.0706653	NA
MLF2	1.55303	1.11237	2.16825	0.00972593	0.0713919	NA
TOM1L1	1.49563	1.10227	2.02936	0.00972797	0.0713919	NA
LYG2	1.55615	1.11286	2.176	0.00973534	0.0713919	NA
ZNF330	1.52356	1.10709	2.09669	0.00975404	0.0713919	NA
METTL16	1.53526	1.10912	2.12514	0.00975849	0.0713919	NA
MDC1	1.5242	1.10713	2.09839	0.00976927	0.0713919	NA
RNF17	0.649477	0.468137	0.901062	0.00977664	0.0713919	NA
PAIP1	1.542	1.11012	2.14191	0.00979387	0.0714213	NA
GMPR2	1.53188	1.10828	2.11739	0.00980904	0.0714357	NA
ANKRD28	1.54845	1.11093	2.15827	0.0098546	0.071671	NA
THTPA	1.54327	1.1099	2.14587	0.00988274	0.0717134	NA
LRPAP1	1.51455	1.10488	2.07613	0.00988694	0.0717134	NA
IFNA2	1.50538	1.10309	2.0544	0.00992596	0.0719001	NA
ASAP2	1.49743	1.10153	2.03562	0.00995911	0.0720347	NA
HFM1	1.53223	1.10755	2.11973	0.00997117	0.0720347	NA
SRY	1.55038	1.11057	2.16435	0.00999275	0.0720935	NA
CMIP	1.52787	1.10663	2.10945	0.010006	0.0720935	NA
GP5	1.52792	1.10652	2.10981	0.010031	0.0721782	NA
FCER2	1.50611	1.10258	2.05732	0.0100639	0.0722389	NA
PDP1	1.53649	1.10783	2.13101	0.0100662	0.0722389	NA
NRP2	1.54233	1.10876	2.14543	0.0100799	0.0722415	NA
MMRN2	1.55707	1.11106	2.18212	0.0101238	0.0723868	NA
MAP2	1.47038	1.096	1.97266	0.0101307	0.0723868	Brain
DDX60L	1.5243	1.10537	2.10198	0.0101403	0.0723868	NA
PECR	1.56252	1.11163	2.19629	0.0101934	0.07267	NA
ACAA1	1.55707	1.11063	2.18295	0.0102099	0.0726919	NA
SIRT2	1.54274	1.10767	2.14869	0.0103192	0.0733737	NA
GP1BB	1.49099	1.09867	2.02342	0.0103482	0.0734834	NA
CLEC1B	1.52382	1.10365	2.10395	0.0104936	0.0741926	NA
FBLN2	1.4937	1.09843	2.0312	0.0105102	0.0741926	NA
IL1RN	1.50422	1.10019	2.05663	0.0105197	0.0741926	NA
FAM227A	1.52868	1.10433	2.11608	0.0105231	0.0741926	NA
SUMF2	1.54397	1.10686	2.15369	0.0105324	0.0741926	NA
COMP	1.57272	1.11164	2.22504	0.0105336	0.0741926	NA
SMOX	1.49568	1.09862	2.03626	0.0105441	0.0741926	NA
YO027	1.50405	1.09993	2.05665	0.0105725	0.0742255	NA
CFAP43	1.47901	1.09556	1.99668	0.010588	0.0742255	NA
CDKN2D	1.5193	1.10237	2.09391	0.0106053	0.0742255	NA
ANGPTL1	1.52257	1.10291	2.1019	0.0106083	0.0742255	NA
TNFSF14	1.54696	1.10689	2.16197	0.0106307	0.0742255	NA
TNFRSF12A	1.56758	1.11031	2.21318	0.0106311	0.0742255	NA
TSPYL1	1.54008	1.10561	2.14528	0.0106596	0.0743286	NA
CD99L2	1.50822	1.10017	2.06761	0.0106781	0.0743617	NA
ZIC3	1.49	1.09685	2.02408	0.0107287	0.0744541	NA
AKAP2	1.54435	1.10598	2.15646	0.010731	0.0744541	NA
SYF2	1.49702	1.09793	2.04117	0.0107557	0.0744541	NA
CCDC134	1.52412	1.10248	2.10702	0.0107601	0.0744541	NA
B3GNT7	1.52309	1.10231	2.1045	0.0107601	0.0744541	NA
ASCC1	1.50038	1.09835	2.04955	0.0107889	0.0745577	NA
PLXNB3	1.51027	1.09992	2.0737	0.010812	0.0746219	NA
RARRES2	1.58913	1.11282	2.2693	0.0108341	0.0746797	NA
MYO1E	1.50149	1.09809	2.05309	0.0108935	0.0749859	NA
ARL2BP	1.5152	1.10031	2.08653	0.0109101	0.0749859	NA
UNC45A	1.53171	1.10288	2.12728	0.0109502	0.0749859	NA
MPP7	1.51216	1.09961	2.0795	0.0109555	0.0749859	NA
BCAT1	1.52844	1.10228	2.11938	0.0109636	0.0749859	NA
XRCC4	1.51973	1.10081	2.09807	0.0109682	0.0749859	NA
COMT	1.51559	1.10009	2.08802	0.0109756	0.0749859	NA
CRYGD	1.54637	1.10509	2.16386	0.0109948	0.0749884	NA
ECE1	1.52336	1.10126	2.10726	0.0110037	0.0749884	NA
SMOC2	1.55179	1.10586	2.17754	0.0110184	0.0749946	NA
SPN	1.49848	1.09674	2.04737	0.0110889	0.0753327	NA
HMBOX1	1.53249	1.10235	2.13046	0.0110959	0.0753327	NA
GRK3	1.46513	1.09099	1.96758	0.0111232	0.0753561	NA
SPANXN2	1.51447	1.09924	2.08655	0.0111272	0.0753561	NA
GTF2F1	0.66436	0.484439	0.911105	0.0111586	0.0754737	NA
TCTN3	1.52711	1.10061	2.1189	0.0112891	0.0762616	NA
MAP3K4	1.48725	1.09383	2.02216	0.0113387	0.0764091	NA
EPHA4	1.50717	1.09712	2.07048	0.0113392	0.0764091	NA
DNPEP	1.57623	1.1081	2.24212	0.0113768	0.076567	NA
MYL10	1.50417	1.09628	2.06383	0.0114213	0.076771	NA
BMPER	1.54878	1.10302	2.17469	0.0115322	0.0774144	NA
IL1B	1.49077	1.09356	2.03224	0.0115456	0.0774144	NA
GRHPR	1.52888	1.09966	2.12564	0.0115697	0.0774801	NA
NOL3	1.51407	1.09713	2.08944	0.0116013	0.0775429	NA
KALRN	1.50962	1.09638	2.0786	0.0116078	0.0775429	NA
SPATC1	1.47635	1.09061	1.99851	0.0116902	0.0779857	NA
DPEP2	1.51575	1.09697	2.09439	0.0117029	0.0779857	NA
PLCB2	1.49864	1.09384	2.05324	0.0117926	0.0784869	NA
HOOK1	1.51526	1.09639	2.09416	0.0118221	0.0785862	NA
OVCA2	1.48654	1.0915	2.02455	0.0118859	0.0787903	NA
GOLGA6L4_GOLGA6L9_GOLGA6L10	1.50855	1.09501	2.07826	0.0118962	0.0787903	NA
ACTA2	1.60047	1.1094	2.3089	0.0118964	0.0787903	NA
ADAMTSL2	1.46117	1.08715	1.96387	0.011942	0.0789133	NA
ECSIT	1.49386	1.09241	2.04284	0.011956	0.0789133	NA
GMFG	1.52137	1.09678	2.11035	0.0119626	0.0789133	NA
PODXL2	1.52637	1.09748	2.12285	0.0119831	0.0789133	NA
KRT6C	1.52234	1.09682	2.11295	0.0119879	0.0789133	NA
VEGFC	1.50021	1.09324	2.05868	0.0120031	0.0789169	NA
NCOA7	1.50412	1.09359	2.06876	0.0120691	0.079231	NA
NME3	1.52252	1.09644	2.11417	0.0120858	0.079231	NA
PRTN3	1.48873	1.09103	2.03139	0.0120948	0.079231	Immune
PRTG	1.49182	1.09141	2.03915	0.0121243	0.0793215	NA
STIP1	1.515	1.09504	2.09602	0.0121379	0.0793215	NA
BLOC1S3	1.47847	1.08902	2.00718	0.0121873	0.0793532	NA
NDUFB7	1.50987	1.094	2.08382	0.0121927	0.0793532	NA
PELO	1.49497	1.09159	2.04742	0.0122056	0.0793532	NA
CAST	1.53319	1.09757	2.14169	0.0122141	0.0793532	NA
SEMA4C	1.50861	1.09371	2.08092	0.0122161	0.0793532	NA
DPP4	1.53683	1.09804	2.15096	0.0122382	0.0794013	NA
MIF4GD	1.50864	1.09352	2.08136	0.0122645	0.0794768	NA
SORCS1	1.50996	1.09359	2.08486	0.0122966	0.0795898	NA
MYOC	1.56789	1.10243	2.22986	0.0123271	0.0796817	NA
CXCL6	1.50527	1.09268	2.07366	0.0123403	0.0796817	Immune
USP8	1.53667	1.0974	2.15176	0.0123826	0.0798598	NA
FTO	1.52599	1.0956	2.12546	0.0124177	0.0799906	NA
FAM221A	1.51066	1.09304	2.08783	0.0124601	0.0801686	NA
WWOX	1.52349	1.09471	2.12022	0.0125398	0.0805852	NA
OSMR	1.54679	1.09803	2.17896	0.0125995	0.0808732	NA
SCPEP1	1.49128	1.08939	2.04144	0.0126187	0.0809	NA
SASH3	1.4971	1.09022	2.05584	0.0126386	0.0809322	NA
WFIKKN2	1.52512	1.09442	2.1253	0.012671	0.0810437	NA
PFDN2	1.49927	1.09028	2.06166	0.012709	0.081143	NA
IL6	1.48634	1.08816	2.03022	0.0127378	0.081143	Conventional
DCPS	1.51035	1.09179	2.08938	0.0127622	0.081143	NA
TBC1D31	0.670623	0.489673	0.918439	0.0127659	0.081143	NA
STARD10	1.50759	1.09134	2.08259	0.0127675	0.081143	NA
NPR1	0.664566	0.48178	0.916701	0.0127765	0.081143	NA
DNAJA2	1.50749	1.09112	2.08276	0.0128201	0.0813243	NA
GGH	1.48672	1.08759	2.03231	0.0129035	0.0816481	NA
NAMPT	1.49694	1.0891	2.05752	0.0129228	0.0816481	NA
GPATCH8	1.52173	1.09288	2.11886	0.0129254	0.0816481	NA
PDLIM7	1.4826	1.08685	2.02245	0.0129315	0.0816481	NA
HNMT	1.51832	1.09226	2.11057	0.0129496	0.0816669	NA
PCBP2	1.5044	1.08995	2.07644	0.0129991	0.0818384	NA
KIFC1	1.4896	1.08765	2.04009	0.013007	0.0818384	NA
RTN4IP1	1.51569	1.09156	2.10461	0.0130259	0.0818621	NA
SIPA1	1.50515	1.08964	2.0791	0.0131083	0.0820398	NA
CASP2	1.48108	1.08594	2.02001	0.0131146	0.0820398	NA
POLR3F	1.47914	1.08562	2.0153	0.013118	0.0820398	NA
ULK4	1.5196	1.09171	2.11521	0.0131387	0.0820398	NA
ZNF207	1.46588	1.08347	1.98326	0.0131467	0.0820398	NA
SPART	1.49155	1.08741	2.04591	0.013151	0.0820398	NA
ANKS1A	1.51789	1.09136	2.11111	0.0131603	0.0820398	NA
CASP7	1.50234	1.0885	2.07351	0.0132945	0.0827809	NA
FGD2	1.47186	1.08374	1.99899	0.013329	0.0828833	NA
VWA8	1.495	1.08721	2.05574	0.0133416	0.0828833	NA
SBDS	1.47919	1.08475	2.01706	0.01336	0.0829026	NA
CNP	1.50121	1.08785	2.07164	0.0134217	0.0830532	Brain
PDCD5	1.52207	1.09096	2.12354	0.0134237	0.0830532	NA
RCC1	1.52244	1.09099	2.12453	0.0134303	0.0830532	NA
CHRM2	1.48394	1.08495	2.02967	0.013502	0.0834008	NA
LUC7L3	1.5049	1.08792	2.0817	0.0135483	0.0835338	NA
SLPI	1.50734	1.08814	2.08804	0.0135868	0.0835338	NA
IPCEF1	1.51754	1.08964	2.11349	0.0135909	0.0835338	NA
C1QTNF1	1.55454	1.09502	2.20688	0.0135982	0.0835338	NA
MTRES1	1.47763	1.08355	2.01504	0.0136261	0.0835338	NA
TNFRSF10B	1.57112	1.09729	2.24955	0.0136276	0.0835338	Conventional
ODF2L	1.47599	1.08327	2.0111	0.0136362	0.0835338	NA
KCTD2	1.43539	1.07704	1.91297	0.013647	0.0835338	NA
FIS1	1.53472	1.09177	2.15738	0.0136896	0.0836996	NA
SCARF2	1.56614	1.09619	2.23757	0.01372	0.083791	NA
PAXX	1.51388	1.08833	2.10581	0.0137909	0.0839997	NA
SPAG8	1.52738	1.09028	2.13973	0.0137986	0.0839997	NA
ARHGEF12	1.50205	1.08655	2.07642	0.0138007	0.0839997	NA
MEGF9	1.47108	1.08177	2.0005	0.0138498	0.0841426	NA
IFT74	1.48136	1.08329	2.02572	0.0138553	0.0841426	NA
CD93	1.54459	1.09227	2.18421	0.0139245	0.0844678	NA
STX17	1.47408	1.08171	2.00876	0.0139951	0.0848011	NA
HEG1	1.47292	1.08136	2.00627	0.0140466	0.0849752	NA
BDNF	1.48416	1.08299	2.03394	0.0140552	0.0849752	NA
LILRB4	1.53416	1.09012	2.15908	0.0140924	0.0850541	NA
SERPINE2	1.50281	1.08556	2.08042	0.0140997	0.0850541	NA
NEXN	1.51381	1.08686	2.10847	0.0141795	0.0854402	NA
BTN2A1	1.56857	1.09453	2.24792	0.0142087	0.0855212	NA
MAGEB4	1.46412	1.07934	1.98607	0.0142563	0.0857119	NA
PGD	1.52298	1.08763	2.1326	0.014326	0.0860356	NA
SORD	1.48044	1.08137	2.02679	0.0143621	0.0861567	NA
VSIG4	1.54659	1.09038	2.19369	0.0144801	0.0866825	NA
FURIN	1.49374	1.08287	2.0605	0.0144818	0.0866825	NA
CHMP1A	1.48409	1.0813	2.03691	0.0145335	0.0868958	NA
OTUD1	1.5123	1.08494	2.10798	0.0146422	0.0874489	NA
FABP5	1.50763	1.08407	2.0967	0.0147024	0.0876246	NA
ENG	1.49122	1.08173	2.05573	0.014704	0.0876246	NA
USO1	1.48476	1.08072	2.03984	0.0147282	0.0876723	NA
CDK5RAP3	1.47493	1.07918	2.0158	0.0147671	0.0877846	NA
KYNU	1.46927	1.07833	2.00195	0.0147795	0.0877846	NA
PPP1R13B	1.48181	1.07991	2.03329	0.014842	0.087982	NA
NELL1	1.43339	1.07291	1.91498	0.0148452	0.087982	NA
CIAPIN1	1.50216	1.08259	2.08433	0.0149	0.0882099	NA
PAGR1	1.50258	1.08246	2.08574	0.0149521	0.0883886	NA
PDZK1	1.52707	1.08583	2.1476	0.0149628	0.0883886	NA
VSIG10	1.48011	1.07896	2.0304	0.0150503	0.0887587	NA
FAM20A	1.48757	1.07994	2.04905	0.0150715	0.0887587	NA
ARHGAP25	1.50928	1.08296	2.10341	0.0150747	0.0887587	NA
MEOX1	1.46498	1.07659	1.99351	0.0151204	0.0889309	NA
CKAP4	1.51167	1.08277	2.11045	0.0152215	0.0894284	NA
POF1B	1.47855	1.07806	2.02783	0.015254	0.0895221	Skin
MIA3	1.49212	1.07986	2.06178	0.0152811	0.0895839	NA
RAB11FIP3	1.46607	1.0757	1.9981	0.0154393	0.0904136	NA
SPARCL1	1.4732	1.07652	2.01603	0.0154917	0.0905614	NA
ANKRD20A12P	1.45634	1.07415	1.97451	0.015498	0.0905614	NA
DHRS4L2	1.49011	1.07879	2.05825	0.0155149	0.090562	NA
GSDMD	1.49501	1.07939	2.07066	0.0155351	0.0905826	NA
ROR1	1.49827	1.07967	2.07918	0.0155846	0.0906018	NA
HPCAL1	1.49647	1.07941	2.07468	0.0155886	0.0906018	NA
GDNF	1.48155	1.07736	2.03737	0.0155887	0.0906018	NA
PNMA1	1.46722	1.07525	2.00207	0.0156271	0.0907085	NA
ISM1	1.50519	1.08036	2.09706	0.0156573	0.0907085	NA
TST	1.50987	1.08095	2.10899	0.0156708	0.0907085	NA
MARCO	1.47774	1.07656	2.02844	0.0156741	0.0907085	NA
PNLIPRP1	1.49626	1.07891	2.07507	0.0157284	0.0909258	Conventional, Pancreas
ADAMTSL4	1.51504	1.08134	2.12269	0.0157598	0.0909352	NA
CHMP6	1.48778	1.07762	2.05404	0.0157679	0.0909352	NA
HNRNPUL1	1.51733	1.08157	2.12866	0.0157805	0.0909352	NA
SKAP2	1.43978	1.07088	1.93577	0.0158061	0.0909857	NA
ARK2N	1.47827	1.07614	2.03066	0.0158238	0.0909913	NA
SNCA	1.49087	1.0777	2.06244	0.0158691	0.0911546	NA
GSTA1	1.49647	1.07836	2.0767	0.015899	0.0911796	NA
SELP	1.51778	1.08116	2.13073	0.0159161	0.0911796	NA
GGA3	1.4331	1.06959	1.92016	0.015924	0.0911796	NA
SMAD1	1.46855	1.07438	2.00733	0.015956	0.091188	NA
CSPG4	1.48029	1.07597	2.03653	0.0159592	0.091188	NA
EIF2D	1.50665	1.07941	2.10298	0.0159922	0.0912803	NA
INPP1	1.50045	1.07841	2.08765	0.016043	0.091408	NA
LAMP1	1.49547	1.07772	2.07514	0.0160499	0.091408	NA
RIN1	0.67545	0.490749	0.929665	0.0160652	0.091408	NA
ACOX1	1.49477	1.07745	2.07373	0.0161044	0.0915343	NA
FNBP1	1.49035	1.07651	2.06327	0.0162085	0.0920297	NA
DLG4	1.45721	1.07191	1.98099	0.0162522	0.092155	NA
LRRC75A	1.48859	1.07609	2.05922	0.0162647	0.092155	NA
RIPK3	1.48772	1.07589	2.05718	0.0162904	0.0922042	NA
CD5L	1.50388	1.07795	2.09811	0.0163157	0.0922509	Immune
EIF4G1	1.50359	1.07781	2.09757	0.0163473	0.0923335	NA
VAV3	1.46108	1.07202	1.99132	0.0163855	0.0924508	NA
ATP6V0D1	1.49236	1.07614	2.06955	0.0164023	0.0924508	NA
DCP1A	1.47995	1.07429	2.0388	0.0164681	0.0927253	NA
PF4	1.51147	1.07823	2.1188	0.0165286	0.0928071	Immune
LZTS1	1.47232	1.07301	2.02025	0.0165532	0.0928071	NA
LAMP2	1.45938	1.07127	1.98812	0.0165582	0.0928071	NA
COPZ1	1.46656	1.07219	2.00597	0.0165678	0.0928071	NA
NUDT4	1.44764	1.06966	1.95918	0.0165684	0.0928071	NA
FNTA	1.48407	1.07437	2.05	0.0166132	0.0929618	NA
FARSA	1.46111	1.07123	1.9929	0.0166463	0.0930506	NA
TTC5	1.42871	1.06679	1.91341	0.0166774	0.0931282	NA
PPP1R2P1	1.43533	1.06758	1.92977	0.016714	0.0932368	NA
IFNG	1.48336	1.07379	2.04916	0.0167653	0.0933455	Conventional
C14orf93	1.48814	1.0744	2.0612	0.016768	0.0933455	NA
PSIP1	1.45365	1.06969	1.97543	0.0168271	0.0934638	NA
PSTPIP1	0.67026	0.482792	0.930521	0.016841	0.0934638	NA
TRPC4AP	1.41871	1.06493	1.89	0.0168552	0.0934638	NA
NEK3	1.483	1.07341	2.04888	0.0168707	0.0934638	NA
CORO1A	1.45097	1.06919	1.96909	0.0168756	0.0934638	Immune
RNASE6	1.54644	1.08123	2.21181	0.0169528	0.093795	NA
HDGFL2	1.49685	1.07474	2.08474	0.0170149	0.0939621	NA
DTD1	1.48041	1.07261	2.04325	0.0170177	0.0939621	NA
ENY2	1.47222	1.07142	2.02295	0.0170589	0.094024	NA
DOCK9	0.669176	0.481051	0.93087	0.0170637	0.094024	NA
TFF2	1.49194	1.07386	2.07277	0.0170907	0.0940772	Stomach
ESM1	1.48885	1.07331	2.06526	0.01714	0.0942526	NA
ERN1	1.48343	1.07248	2.05184	0.0171835	0.0943961	NA
UQCC2	1.50006	1.07452	2.09413	0.0172086	0.0944025	NA
MPIG6B	1.48824	1.07298	2.0642	0.0172196	0.0944025	NA
KLK9	0.677915	0.492303	0.933509	0.0172432	0.0944027	NA
CLPP	1.49553	1.0738	2.0829	0.0172545	0.0944027	NA
TDRD3	1.48057	1.07159	2.04565	0.0173538	0.0945584	NA
UBXN2B	1.46425	1.06949	2.0047	0.0173543	0.0945584	NA
IZUMO1	1.47784	1.07123	2.0388	0.0173575	0.0945584	NA
IL15	1.50226	1.07422	2.10085	0.0173897	0.0945584	NA
RFLNA	1.4666	1.06967	2.0108	0.0173943	0.0945584	NA
IL2RA	1.47894	1.07124	2.04181	0.0173998	0.0945584	NA
CA9	1.47803	1.07106	2.03964	0.0174201	0.0945584	NA
SCARB1	1.45223	1.06772	1.97522	0.0174284	0.0945584	NA
CPQ	1.46955	1.06991	2.01845	0.0174403	0.0945584	NA
GLI2	0.674493	0.4874	0.933404	0.0175137	0.0948617	NA
DNAJB14	1.44467	1.0663	1.95731	0.0175849	0.0950672	NA
RBP5	1.47033	1.06957	2.02125	0.0175868	0.0950672	NA
PRDX5	1.47515	1.07005	2.0336	0.0176295	0.0952028	NA
SEMA7A	1.49504	1.07241	2.08422	0.0176734	0.0953446	NA
PUDP	1.51123	1.07436	2.12575	0.0176931	0.0953559	NA
ANGPT1	1.47115	1.06921	2.0242	0.0177422	0.0954537	NA
GADD45GIP1	1.48769	1.07127	2.06597	0.0177465	0.0954537	NA
DNAJC21	1.48229	1.07053	2.05243	0.017767	0.0954689	NA
PRND	1.48291	1.07043	2.05432	0.0178254	0.0956879	NA
MAST4	1.46554	1.0682	2.01069	0.0178446	0.0956957	NA
ATE1	1.47641	1.0695	2.03813	0.0178636	0.0957027	NA
FXN	1.46836	1.06809	2.01862	0.0179998	0.0963371	NA
RGS10	1.47879	1.06925	2.04519	0.0180464	0.096456	NA
HSH2D	1.50513	1.07238	2.11252	0.0180785	0.096456	NA
ACOT13	1.47855	1.06906	2.04489	0.018099	0.096456	NA
CPXM1	1.47741	1.06884	2.04215	0.0181259	0.096456	NA
OPHN1	1.44993	1.0654	1.97323	0.0181324	0.096456	NA
CEACAM1	1.447	1.06502	1.966	0.0181395	0.096456	NA
GRIK5	1.49679	1.07115	2.09157	0.0181468	0.096456	NA
HSPA13	1.47631	1.0681	2.04054	0.0183291	0.0973295	NA
NUTM2B	1.44743	1.06436	1.96839	0.0183934	0.097575	NA
EPG5	1.5089	1.07134	2.12516	0.0185557	0.0983213	NA
C1QTNF5	1.44474	1.0635	1.96264	0.0185809	0.0983213	NA
GDAP2	1.49856	1.07	2.09879	0.0185918	0.0983213	NA
ITPR1	1.5105	1.07137	2.12961	0.0186067	0.0983213	NA
CCSAP	1.45278	1.06401	1.98361	0.0187529	0.0989972	NA
TNFAIP8L2	1.46334	1.06521	2.01027	0.0187785	0.0990356	Immune
FAM172A	1.4525	1.06367	1.98345	0.0188605	0.0993712	NA
GBA1	1.48313	1.06728	2.061	0.0188839	0.0993975	NA
GRPEL1	1.46305	1.06473	2.01038	0.0189366	0.0994885	NA
GLYR1	1.45159	1.06335	1.98159	0.0189379	0.0994885	NA
TNFRSF9	1.51185	1.07038	2.1354	0.0189767	0.0995954	NA
DNAH9	1.43971	1.06164	1.95242	0.0190356	0.0998076	NA
BANK1	1.46709	1.06466	2.02163	0.0191295	0.100112	NA
GFM2	1.46351	1.06423	2.01257	0.0191307	0.100112	NA
PSRC1	1.45445	1.063	1.99005	0.0191851	0.100114	NA
ANKMY2	1.46511	1.06427	2.01693	0.0191862	0.100114	NA
DGKI	1.44482	1.06185	1.96592	0.0191865	0.100114	NA
CCL22	1.4806	1.0659	2.05665	0.0192544	0.100372	NA
MAD1L1	1.45376	1.06266	1.9888	0.0192804	0.10041	NA
BCAN	1.49238	1.06676	2.08782	0.0194284	0.101083	Brain, Conventional
BST1	1.43795	1.06026	1.95019	0.019472	0.101123	Immune
GDF15	1.53265	1.07121	2.19286	0.0194733	0.101123	Conventional
FGG	1.46202	1.0628	2.01119	0.0195815	0.101587	NA
PPL	1.44746	1.06096	1.97475	0.0196299	0.101729	NA
GRK5	1.46537	1.06296	2.02014	0.0196652	0.101729	NA
LMOD1	1.55446	1.07301	2.25195	0.0196713	0.101729	NA
MREG	1.43341	1.05914	1.93995	0.0196955	0.101729	NA
CILP	1.50346	1.06721	2.11803	0.0197028	0.101729	NA
PPP6R2	1.46263	1.06242	2.01361	0.0197454	0.101852	NA
AP3S2	1.4286	1.05828	1.92852	0.0198087	0.102081	NA
EEIG1	1.44688	1.0603	1.97439	0.0198518	0.102186	NA
NECAP2	1.46949	1.06287	2.03166	0.0198669	0.102186	NA
N4BP2	1.45004	1.06045	1.98277	0.0199334	0.10239	NA
PLEKHH1	1.44993	1.06041	1.98254	0.0199443	0.10239	NA
FZD8	1.48639	1.06441	2.07566	0.0200009	0.102583	NA
RABL2B	1.45673	1.06095	2.00017	0.0200333	0.102617	NA
TYRO3	1.43608	1.05854	1.94827	0.0200456	0.102617	NA
BRF1	1.43739	1.05856	1.95181	0.0200967	0.102782	NA
NMT1	1.45395	1.06031	1.99375	0.0201541	0.10294	NA
SIL1	1.47681	1.06285	2.05201	0.0201716	0.10294	NA
TSC22D1	1.4623	1.06117	2.01507	0.0201847	0.10294	NA
CCL3	1.50004	1.06529	2.11222	0.0202251	0.103049	NA
P4HB	1.47074	1.06185	2.03709	0.0202848	0.103256	NA
GIMAP7	1.4539	1.05983	1.99448	0.0203276	0.103377	NA
IMUP	1.44318	1.05848	1.96771	0.0203816	0.103432	NA
CCL13	1.48145	1.06275	2.06511	0.0203922	0.103432	NA
ALCAM	1.43867	1.05791	1.95648	0.0204032	0.103432	NA
BLZF1	1.4745	1.06191	2.0474	0.020415	0.103432	NA
SEMA6B	1.47922	1.06212	2.06012	0.0205294	0.103902	NA
CCL19	1.48596	1.06281	2.07758	0.0205461	0.103902	NA
NSFL1C	1.48591	1.06273	2.07761	0.0205742	0.103947	NA
S100A11	1.46776	1.06033	2.03175	0.0207193	0.104582	NA
PDC	1.44041	1.05719	1.96254	0.0207581	0.104631	NA
TLR1	1.44791	1.05798	1.98155	0.0207762	0.104631	Immune
PKD2L1	1.43742	1.05678	1.95517	0.0207871	0.104631	NA
TFEB	1.44802	1.05767	1.98243	0.020899	0.105097	NA
SULT1A1	1.4729	1.0601	2.04644	0.0210097	0.105498	NA
WDR46	1.44966	1.05754	1.98716	0.0210177	0.105498	NA
TNFSF13B	1.43306	1.05548	1.94571	0.0211095	0.105742	NA
PTGES2	1.4482	1.0571	1.98399	0.0211274	0.105742	NA
MMUT	1.47297	1.05979	2.04723	0.0211292	0.105742	NA
AFAP1L1	1.49514	1.06212	2.1047	0.0211445	0.105742	NA
CRYZL1	1.46262	1.05852	2.02098	0.0211843	0.105764	NA
KIAA0586	1.4749	1.05984	2.05252	0.021188	0.105764	NA
CDC37L1	1.4437	1.05634	1.97312	0.0212334	0.105893	NA
BTBD7	1.46538	1.05819	2.02925	0.021421	0.10673	NA
EPS8L2	1.45777	1.05721	2.01009	0.0214833	0.106861	NA
HNRNPK	1.4517	1.05655	1.99463	0.0214867	0.106861	NA
CD22	1.48701	1.05995	2.08614	0.0216175	0.107376	NA
F11R	1.46694	1.0578	2.03433	0.0216333	0.107376	NA
CFAP45	1.46581	1.05763	2.03152	0.0216499	0.107376	NA
KCTD5	1.43221	1.05383	1.94646	0.0217367	0.107579	NA
CDH1	1.51813	1.06282	2.16849	0.0217402	0.107579	NA
GSR	1.46536	1.05732	2.03088	0.0217503	0.107579	NA
C1GALT1C1	1.464	1.05686	2.02799	0.0218733	0.108036	NA
CCL18	1.49593	1.06014	2.11084	0.0218827	0.108036	Lung
IGBP1	1.46173	1.05647	2.02244	0.0219304	0.10805	NA
FGA	1.47095	1.0574	2.04624	0.0219438	0.10805	Liver
ZFYVE28	0.694927	0.509021	0.94873	0.0219454	0.10805	NA
NUDT16	1.45874	1.0557	2.01564	0.022107	0.108663	NA
CWC15	1.45391	1.05519	2.00329	0.0221102	0.108663	NA
TNFRSF19	1.47481	1.0572	2.05738	0.0221714	0.108865	NA
RBFOX3	1.43502	1.05277	1.95607	0.0222923	0.109243	Conventional
ARHGAP45	1.44452	1.05367	1.98036	0.022329	0.109243	NA
TNRC6B	1.4608	1.05533	2.02205	0.0223362	0.109243	NA
MCAT	1.42769	1.05189	1.93775	0.0223375	0.109243	NA
CDH15	1.50844	1.06012	2.14637	0.0223492	0.109243	NA
THBD	1.48622	1.05773	2.08828	0.0224073	0.109335	NA
NUP160	1.45347	1.05439	2.00359	0.0224085	0.109335	NA
AAGAB	1.46781	1.05578	2.04063	0.022439	0.109385	NA
INSYN1	1.4064	1.04937	1.8849	0.0224607	0.109392	NA
OGA	1.4712	1.05593	2.04981	0.0225162	0.109564	NA
TNFRSF1A	1.48548	1.05723	2.08719	0.0225652	0.10957	NA
GPR37	1.46842	1.05545	2.04299	0.0225912	0.10957	Brain
SDHAF3	1.45519	1.0541	2.00889	0.0225943	0.10957	NA
TFPI	1.49531	1.05812	2.11314	0.0225985	0.10957	NA
DNM1	1.44763	1.05289	1.99035	0.0227732	0.110319	Brain, Conventional
ZBED6	0.694408	0.50722	0.950678	0.0228721	0.110698	NA
SRPK2	1.44161	1.05191	1.97567	0.0229237	0.110822	NA
GFER	1.45017	1.05272	1.99768	0.022944	0.110822	NA
FAS	1.5016	1.05777	2.13167	0.022959	0.110822	NA
C7orf50	1.44727	1.05213	1.99081	0.023068	0.111238	NA
IGF1R	1.48382	1.05569	2.08556	0.0230864	0.111238	NA
HBEGF	1.44087	1.05134	1.97472	0.0231279	0.111339	NA
NHEJ1	1.44887	1.05208	1.9953	0.0231525	0.111358	NA
RNASE9	1.45865	1.05287	2.02082	0.0232258	0.111498	NA
TRPV3	1.44676	1.05165	1.99032	0.0232441	0.111498	NA
IRAK1	1.45886	1.0528	2.02152	0.0232601	0.111498	NA
STC2	1.44679	1.0516	1.99049	0.023264	0.111498	NA
SMARCA2	1.44523	1.05135	1.98668	0.0233055	0.111598	NA
THY1	1.43765	1.05042	1.96764	0.0233813	0.111862	NA
HEXIM1	1.46652	1.05314	2.04217	0.0234257	0.111976	NA
KCND2	1.46571	1.05287	2.04043	0.0235025	0.112168	NA
MAP2K6	1.44682	1.05101	1.9917	0.0235086	0.112168	NA
SMS	1.45547	1.05176	2.01413	0.0235461	0.112168	NA
CIB2	1.45338	1.05155	2.00874	0.0235488	0.112168	NA
PLEKHD1	1.41567	1.04775	1.9128	0.0235908	0.112269	NA
ENDOD1	1.4362	1.04964	1.96513	0.0236468	0.112436	NA
SRRT	1.44272	1.0502	1.98194	0.02368	0.112495	NA
GRSF1	1.47304	1.05281	2.06102	0.0238059	0.112995	NA
DFFA	1.45407	1.05063	2.01243	0.0239544	0.1136	NA
UBE2B	1.45715	1.0507	2.02083	0.0240468	0.113861	NA
ADGRE1	1.42063	1.04719	1.92723	0.0240517	0.113861	Immune
CA5A	1.4434	1.04914	1.98581	0.0241541	0.114164	NA
ANXA3	1.46404	1.05108	2.03925	0.0241578	0.114164	NA
HJV	1.4377	1.04843	1.9715	0.0242243	0.114378	NA
VWC2	1.46325	1.05071	2.03777	0.024278	0.114532	NA
RNASE1	1.5054	1.05427	2.14959	0.024403	0.115021	NA
ICAM2	1.43514	1.04758	1.96608	0.0244874	0.115319	NA
NUMBL	1.46864	1.05063	2.05295	0.0245126	0.115337	NA
ZBTB32	1.4224	1.04589	1.93444	0.0247045	0.116115	NA
RSRP1	1.4424	1.04772	1.98577	0.0247207	0.116115	NA
MINDY1	1.41555	1.04498	1.91752	0.0248257	0.116507	NA
FAM177B	1.44438	1.04759	1.99146	0.0248537	0.116537	NA
ATG16L1	1.454	1.04841	2.01651	0.0248796	0.116551	NA
NCKAP5L	1.44504	1.04754	1.99337	0.0248998	0.116551	NA
CD69	1.42569	1.04571	1.94373	0.0249217	0.116552	NA
CSDE1	1.44523	1.04723	1.99451	0.0250439	0.116972	NA
PROSER3	1.4412	1.04683	1.98414	0.0250547	0.116972	NA
TRIM25	1.40796	1.04361	1.89951	0.0251348	0.117245	NA
EDAR	1.4438	1.04673	1.99149	0.0252006	0.117451	Conventional
LGALS4	1.43764	1.04604	1.97582	0.025259	0.117622	Intestine
CCL11	1.46742	1.04856	2.05359	0.0253203	0.117806	NA
DCUN1D1	0.687191	0.494566	0.954839	0.0253958	0.118056	NA
RNF10	1.44273	1.0461	1.98974	0.0254327	0.118096	NA
EDF1	1.42794	1.04474	1.95169	0.0254482	0.118096	NA
SIRPA	1.45285	1.0468	2.01641	0.0255189	0.118305	NA
CHCHD2P9	1.48905	1.04992	2.11187	0.025537	0.118305	NA
EFNA1	1.4617	1.04745	2.03978	0.0255729	0.118371	NA
SBSN	1.44209	1.04555	1.98903	0.0256516	0.118536	NA
GM2A	1.45302	1.04651	2.01744	0.0256525	0.118536	NA
BIRC2	1.45805	1.04665	2.03115	0.0257787	0.119018	NA
CST7	1.42139	1.04334	1.93642	0.0258216	0.119114	Immune
IGDCC4	0.679692	0.483985	0.954536	0.025846	0.119125	NA
EFEMP1	1.48086	1.04835	2.09181	0.0258893	0.119223	NA
HTRA2	1.45882	1.0463	2.03398	0.0259556	0.119389	NA
KYAT1	1.45216	1.04569	2.01663	0.025971	0.119389	NA
LRRC37A2	1.44233	1.04476	1.99121	0.0260089	0.119389	NA
CTNND1	1.43403	1.04399	1.96978	0.0260299	0.119389	NA
OGFR	1.45498	1.04579	2.02428	0.0260356	0.119389	NA
RGMB	1.48591	1.04834	2.10611	0.0260664	0.119429	NA
RAB27B	1.41852	1.04227	1.93059	0.0262014	0.119925	NA
AHCY	1.43256	1.04344	1.96677	0.0262191	0.119925	NA
TANC1	1.4395	1.04379	1.98522	0.0263323	0.120341	NA
ADAM15	1.42153	1.04218	1.93897	0.0263631	0.12038	NA
MICA_MICB	1.46407	1.04569	2.04983	0.0264074	0.120481	NA
DTYMK	1.44527	1.04396	2.00086	0.026473	0.120679	NA
EFCC1	1.4204	1.04178	1.93663	0.0265041	0.120699	NA
PAK4	1.42313	1.04196	1.94373	0.026531	0.120699	NA
PPFIA2	1.43872	1.04323	1.98415	0.0265525	0.120699	NA
BRSK2	1.42057	1.04165	1.93732	0.0265721	0.120699	NA
PNP	1.42779	1.04223	1.95599	0.026589	0.120699	NA
SEC31A	1.45071	1.04407	2.01572	0.0266276	0.120773	NA
PNMA8A	1.43057	1.04227	1.96353	0.0266778	0.120899	NA
LIG3	1.4512	1.04375	2.01773	0.0267887	0.1213	NA
SERPINF1	1.44109	1.04241	1.99225	0.0270136	0.122216	NA
SH3BP5L	1.45461	1.04344	2.0278	0.0270458	0.122259	NA
DNM3	1.44079	1.04212	1.99198	0.0271358	0.122564	Brain
CRADD	1.44423	1.04209	2.00154	0.0272728	0.123047	NA
SERPINA5	0.669034	0.468231	0.955952	0.0272882	0.123047	NA
HYAL1	1.43079	1.04077	1.96696	0.0273786	0.123352	NA
EVI2B	0.682605	0.486009	0.958726	0.0275831	0.12417	NA
STK39	1.44487	1.04139	2.00468	0.0276155	0.124212	NA
PALMD	1.45437	1.04203	2.02988	0.0276659	0.124336	NA
PRUNE2	1.43677	1.04057	1.98382	0.0276987	0.12438	NA
CDK11A	1.44669	1.04124	2.01001	0.0277508	0.12451	NA
RILPL1	1.44011	1.0402	1.99378	0.0279908	0.125333	NA
MRPS27	1.4309	1.03941	1.96984	0.0280218	0.125333	NA
UPF3A	1.41764	1.03836	1.93546	0.0280246	0.125333	NA
FHIT	1.44493	1.04047	2.00661	0.0280378	0.125333	NA
NAF1	1.41967	1.03847	1.9408	0.0280501	0.125333	NA
FGFR2	1.47322	1.04243	2.08203	0.0281317	0.125526	NA
PRKD2	1.42021	1.03823	1.94273	0.0281855	0.125526	NA
CSPP1	1.45806	1.04115	2.04191	0.0281894	0.125526	NA
DAPK2	1.42884	1.03885	1.96523	0.0282117	0.125526	NA
ARHGEF1	1.43281	1.03913	1.97565	0.0282255	0.125526	NA
IFNGR2	1.44844	1.04028	2.01676	0.0282503	0.125526	NA
INPPL1	1.42242	1.03826	1.94871	0.0282555	0.125526	NA
IL34	1.41922	1.03767	1.94108	0.028423	0.126166	NA
HIP1R	1.42555	1.03805	1.95769	0.0284729	0.126284	NA
GPR15LG	1.45518	1.04004	2.03603	0.0285929	0.126713	NA
CCDC197	0.707479	0.518936	0.964524	0.0286413	0.126781	NA
STAU1	1.39643	1.03544	1.88326	0.0286551	0.126781	NA
SUGT1	1.438	1.03855	1.99109	0.0286844	0.126807	NA
ABCF2	1.41195	1.03647	1.92345	0.0287389	0.126893	NA
MED6	1.45292	1.0395	2.03077	0.0287642	0.126893	NA
UBR2	1.42032	1.03703	1.94528	0.0287743	0.126893	NA
BMI1	1.42763	1.03737	1.96471	0.0288764	0.127203	NA
SDHB	1.41575	1.03645	1.93385	0.0288915	0.127203	NA
LCAT	1.44525	1.03851	2.01129	0.0289574	0.127315	NA
CNTNAP2	1.41478	1.03623	1.93161	0.028964	0.127315	Brain
LRIG1	1.43431	1.03743	1.98302	0.0290878	0.127755	NA
CCDC13	1.46354	1.03933	2.06088	0.0291937	0.128074	NA
CDH5	1.43577	1.03729	1.98733	0.0292077	0.128074	NA
PTEN	1.44069	1.03734	2.00089	0.0293529	0.128606	NA
CHCHD6	1.47418	1.0395	2.09063	0.0294571	0.128958	NA
METTL2A	1.41452	1.03515	1.93294	0.0294967	0.129027	NA
PLAUR	1.42816	1.0359	1.96896	0.029614	0.129436	NA
HS6ST1	1.4295	1.03591	1.97263	0.0296541	0.129452	NA
CSN1S1	1.41995	1.03519	1.94772	0.0296709	0.129452	NA
COX5B	1.43397	1.03616	1.98451	0.0296894	0.129452	NA
DCTPP1	1.45176	1.03722	2.03198	0.0297796	0.129593	NA
LYSMD3	1.43844	1.03628	1.99669	0.0297846	0.129593	NA
PACS2	1.44368	1.03663	2.01056	0.0297938	0.129593	Brain
ANPEP	1.42936	1.03508	1.97383	0.0300546	0.130623	NA
LBP	1.44134	1.03584	2.00558	0.0300928	0.130684	Liver
PRR23D2	0.713806	0.526222	0.968259	0.0302106	0.13109	NA
CEP112	1.44115	1.03546	2.00578	0.0302693	0.13124	NA
ITGBL1	1.45303	1.03601	2.0379	0.0303906	0.13166	Artery
TOMM20	1.43025	1.03424	1.97789	0.0305033	0.132042	NA
HLF	1.41178	1.03292	1.92961	0.030533	0.132065	NA
KCNIP3	1.41217	1.03286	1.93079	0.030578	0.132155	NA
STX5	1.41382	1.03276	1.93547	0.0306832	0.132503	NA
CD164	1.4309	1.03368	1.98076	0.0308028	0.132829	NA
TMCO5A	1.3895	1.03087	1.87289	0.0308076	0.132829	NA
FCHSD2	1.40264	1.03163	1.90706	0.0308782	0.133027	NA
HBS1L	1.42685	1.03313	1.97063	0.0309437	0.133158	NA
TOP1MT	1.41889	1.03257	1.94975	0.0309579	0.133158	NA
MYO18B	1.45185	1.0346	2.03737	0.0310248	0.13334	NA
PDE5A	1.42311	1.03255	1.96138	0.0311091	0.133596	NA
GLTP	1.38573	1.02995	1.8644	0.0311689	0.133747	NA
SCRG1	1.45084	1.03397	2.03579	0.0312986	0.134121	NA
CD248	1.4423	1.03339	2.01302	0.0313163	0.134121	NA
FLYWCH2	1.41412	1.03153	1.93861	0.0313305	0.134121	NA
SEMA6D	1.42043	1.03189	1.95527	0.0313607	0.134135	NA
TNFRSF11A	1.43687	1.0329	1.99882	0.0313833	0.134135	NA
ALPK2	1.39509	1.02992	1.88973	0.0315271	0.134549	NA
TRIP13	1.403	1.03037	1.91039	0.0315641	0.134549	NA
NELL2	1.41493	1.03112	1.9416	0.0315712	0.134549	NA
SHOC1	0.702079	0.508546	0.969265	0.0315796	0.134549	NA
TIMM10	1.43842	1.03247	2.00398	0.0316477	0.134669	NA
ENTPD5	1.43509	1.03224	1.99516	0.0316575	0.134669	NA
ECPAS	1.41529	1.03086	1.94309	0.0317215	0.134835	NA
C10orf67	1.40991	1.03021	1.92956	0.0318817	0.135409	NA
SUOX	1.41527	1.03036	1.94397	0.0319808	0.135636	NA
CD79B	1.42829	1.03117	1.97836	0.0319851	0.135636	NA
DPT	1.43577	1.03151	1.99846	0.0320439	0.135779	NA
PMS1	0.703096	0.509416	0.970412	0.0321412	0.136085	NA
PRELP	1.44486	1.0318	2.02329	0.0321789	0.136138	NA
RALY	1.42455	1.03049	1.96929	0.0322124	0.136173	NA
ENTPD4	1.43019	1.03076	1.98439	0.0322517	0.136233	NA
GTF2IRD1	0.694902	0.49792	0.969812	0.0323385	0.136493	NA
BDH2	1.41396	1.02946	1.94205	0.0324114	0.136694	NA
PCSK9	1.38885	1.02778	1.87678	0.0324901	0.136817	NA
RELT	1.45505	1.03178	2.05198	0.0324913	0.136817	NA
SH2D3C	1.41011	1.02859	1.93314	0.0327519	0.137808	NA
TEX9	1.42751	1.0294	1.97958	0.0328713	0.138203	NA
PRRT2	1.41553	1.02858	1.94803	0.0329283	0.138335	NA
PLA2G2D	0.699033	0.502862	0.971731	0.033122	0.138983	NA
SYNM	1.42775	1.02891	1.98121	0.033134	0.138983	NA
P3H4	1.40236	1.02708	1.91475	0.033328	0.139688	NA
CCDC144CP	0.709639	0.517341	0.973415	0.0334151	0.139945	NA
ZIC5	1.42668	1.02824	1.97952	0.0334528	0.139995	NA
VSIG10L	1.39937	1.02658	1.90755	0.0335102	0.140071	NA
ANXA4	1.43235	1.02842	1.99492	0.0335228	0.140071	NA
APP	1.3985	1.02644	1.90542	0.0335594	0.140116	NA
FKBPL	1.42591	1.02794	1.97795	0.0335867	0.140121	NA
RPE	1.41141	1.02702	1.93968	0.0336444	0.140197	NA
PLK2	1.42461	1.02773	1.97474	0.0336566	0.140197	NA
EVI5	1.40624	1.02663	1.9262	0.0336961	0.140254	NA
ADAM23	1.43039	1.02757	1.99112	0.0339092	0.141032	NA
GRIPAP1	1.39601	1.02539	1.90059	0.0340719	0.1416	NA
SERPINB9	1.4027	1.02571	1.91825	0.0340995	0.141606	NA
DNAJC9	1.42371	1.02679	1.97409	0.0341349	0.141607	NA
THPO	1.39621	1.02522	1.90144	0.0341755	0.141607	NA
XIAP	1.42945	1.02699	1.98961	0.0341892	0.141607	NA
ATF1	1.4365	1.02734	2.00862	0.0342051	0.141607	NA
FGD6	1.38268	1.02438	1.8663	0.0342305	0.141607	NA
BLOC1S5	1.41489	1.02584	1.95149	0.0343903	0.141969	NA
EML4	1.40247	1.02516	1.91863	0.0343963	0.141969	NA
CDCA8	0.698134	0.500431	0.973943	0.0343969	0.141969	NA
ITGAV	1.48643	1.02945	2.14627	0.0344438	0.142054	NA
PFKFB2	1.43164	1.02634	1.99699	0.0345933	0.14251	NA
FABP1	1.43757	1.02662	2.013	0.034607	0.14251	NA
FCGR3B_FCGR3A	1.41794	1.0253	1.96095	0.0347721	0.142974	NA
WFIKKN1	1.45615	1.02725	2.06412	0.0347725	0.142974	NA
AHI1	1.41629	1.02501	1.95694	0.0348842	0.143324	NA
FANK1	1.40427	1.02431	1.92519	0.0349312	0.143409	NA
LYSMD1	1.40777	1.02442	1.93456	0.0349663	0.143444	NA
MIOX	1.42618	1.02505	1.98429	0.0351359	0.144031	NA
BAG3	1.4214	1.02469	1.97168	0.0351994	0.144182	NA
FAM120B	1.42993	1.02469	1.99543	0.0354275	0.145006	NA
NFU1	1.40826	1.02357	1.93754	0.0354599	0.145029	NA
CCDC50	1.42284	1.0241	1.97684	0.0355609	0.145257	NA
CD300E	1.42707	1.02429	1.98824	0.0355694	0.145257	NA
MEF2C	1.38336	1.02207	1.87235	0.0356122	0.145323	NA
MTHFSD	1.41737	1.02366	1.96252	0.0356608	0.145394	NA
PXDNL	1.37925	1.02175	1.86184	0.0356834	0.145394	Heart
DTNB	1.39883	1.0224	1.91386	0.0358632	0.146016	NA
CCDC80	1.44857	1.0245	2.04818	0.0359995	0.146192	NA
KIN	1.4055	1.02246	1.93202	0.0360128	0.146192	NA
ATF4	1.39941	1.02216	1.91589	0.0360174	0.146192	NA
NPHS1	0.699049	0.500185	0.976978	0.0360521	0.146192	NA
WDR54	1.40871	1.02254	1.94071	0.0360529	0.146192	NA
MZB1	1.4088	1.02252	1.94102	0.0360684	0.146192	Immune
NPL	1.41976	1.02279	1.97081	0.036205	0.146636	NA
TSC22D3	1.41032	1.02229	1.94562	0.036236	0.14664	NA
SEZ6	1.39203	1.02138	1.89718	0.0362696	0.14664	Brain
FOLR3	1.38773	1.02115	1.88592	0.0362874	0.14664	Conventional, Immune
PBXIP1	1.41414	1.02228	1.95621	0.0363442	0.146682	NA
SPDL1	1.40127	1.02167	1.92191	0.036352	0.146682	NA
CHGB	1.42265	1.02245	1.97951	0.0364683	0.147042	NA
ATP5PD	1.40083	1.02132	1.92137	0.0365465	0.147247	NA
DIXDC1	1.3949	1.02098	1.90577	0.036583	0.147285	NA
RABEP1	1.4078	1.0215	1.9402	0.0366236	0.147338	NA
XRCC1	1.39008	1.02044	1.89363	0.0367737	0.147832	NA
DLX3	1.40084	1.02083	1.92231	0.0368269	0.147884	NA
CLYBL	1.39409	1.02046	1.90451	0.0368709	0.147884	NA
EPCAM	1.43342	1.02218	2.01011	0.0368768	0.147884	NA
ADAMTS1	1.42225	1.02162	1.97999	0.0369178	0.147884	NA
ART4	1.42873	1.02189	1.99753	0.0369231	0.147884	NA
VPS37A	1.40243	1.0206	1.92709	0.037002	0.147908	NA
TRPV1	1.39548	1.02029	1.90864	0.037006	0.147908	NA
UBE2E2	1.38366	1.01976	1.87742	0.0370112	0.147908	NA
CD55	1.46192	1.02279	2.0896	0.0371972	0.148445	NA
CPA1	1.40012	1.02016	1.92158	0.0372004	0.148445	NA
FGFR4	1.42353	1.02089	1.98497	0.0373584	0.148963	NA
GAGE2A	0.734594	0.549437	0.982148	0.0373853	0.148963	NA
NANS	1.41576	1.02042	1.96429	0.0374406	0.149074	NA
MAPKAPK3	1.40591	1.01985	1.93811	0.0375271	0.149121	NA
MAD2L1BP	1.38156	1.01882	1.87345	0.0375289	0.149121	NA
RAD51	1.3941	1.01934	1.90662	0.0375352	0.149121	NA
ACE2	1.42601	1.02054	1.99258	0.0376116	0.149315	NA
GBP2	1.36943	1.018	1.84218	0.0377215	0.149642	NA
CD4	1.41828	1.01993	1.97221	0.0377777	0.149755	NA
STXBP1	1.41167	1.01955	1.9546	0.0378418	0.149899	NA
GZMA	1.38277	1.01827	1.87776	0.0379024	0.150029	Immune
TPSD1	1.41624	1.01952	1.96734	0.0379645	0.150165	NA
NPDC1	1.39957	1.01879	1.92267	0.0380012	0.1502	NA
CD5	1.39387	1.01824	1.90807	0.0381903	0.150595	NA
ATXN10	1.40556	1.0187	1.93934	0.0381944	0.150595	NA
APTX	1.41005	1.01886	1.95145	0.0382065	0.150595	NA
SAV1	1.39905	1.01841	1.92196	0.0382148	0.150595	NA
BLTP3B	1.39552	1.01823	1.91261	0.0382401	0.150595	NA
FAM222B	1.38828	1.01788	1.89347	0.0382789	0.150638	NA
UBE2Z	1.39614	1.01796	1.91483	0.0384141	0.150896	NA
APOBR	1.38806	1.01763	1.89333	0.0384266	0.150896	NA
LUC7L	1.38064	1.01733	1.87369	0.0384282	0.150896	NA
DNAJC6	1.41818	1.01825	1.97519	0.0387395	0.15196	NA
GAS6	1.40326	1.01766	1.93497	0.0387552	0.15196	NA
DSG4	0.708691	0.511176	0.982525	0.0388541	0.152237	Conventional, Skin
GADD45G	1.4053	1.01738	1.94112	0.0389694	0.152509	NA
ESPL1	0.718758	0.525316	0.983433	0.0389798	0.152509	NA
SHMT2	1.39223	1.01659	1.90666	0.0391573	0.153093	NA
LENG1	1.40018	1.0167	1.92829	0.0392647	0.153361	NA
AK2	1.38646	1.01617	1.89169	0.0392917	0.153361	NA
PMVK	1.39566	1.01646	1.91631	0.0393109	0.153361	NA
BSG	1.45571	1.01847	2.08066	0.0393622	0.153413	NA
FBXO40	1.39445	1.01627	1.91337	0.0394027	0.153413	NA
EIF3G	1.42589	1.01736	1.99846	0.0394093	0.153413	NA
ROBO1	1.38321	1.01578	1.88356	0.03946	0.1535	NA
DLK1	1.40172	1.01638	1.93317	0.0394911	0.15351	NA
CPZ	1.40553	1.01637	1.9437	0.0395794	0.153743	NA
MTUS1	1.42621	1.01672	2.00063	0.0397834	0.154425	NA
LPO	1.36141	1.01443	1.82708	0.0398413	0.154477	Salivary
NPTX2	1.42435	1.0165	1.99584	0.0398743	0.154477	Pituitary
BIN2	1.38925	1.01531	1.90091	0.0398825	0.154477	Immune
VPS28	1.38964	1.0152	1.90218	0.0399598	0.154605	NA
EXTL3	1.38465	1.01502	1.8889	0.0399728	0.154605	NA
MMP3	1.59128	1.02139	2.47913	0.0400211	0.154637	NA
PTK7	1.38603	1.01496	1.89278	0.0400382	0.154637	NA
MICAL1	1.3913	1.01506	1.90698	0.0400812	0.154693	NA
METTL25	1.36436	1.01369	1.83633	0.0403942	0.15575	NA
ELOA	1.39941	1.01478	1.92981	0.0404163	0.15575	NA
TNFRSF13B	1.42898	1.01563	2.01056	0.0404642	0.15575	NA
PDLIM5	1.40522	1.01485	1.94575	0.0404894	0.15575	NA
RNF135	1.39238	1.01443	1.91116	0.040499	0.15575	NA
RSAD2	1.38399	1.0138	1.88934	0.0407275	0.156517	NA
VMO1	1.41665	1.01472	1.97779	0.040779	0.156604	NA
LRCH1	1.39629	1.01382	1.92306	0.0409557	0.157171	NA
COX6B1	1.40335	1.01398	1.94224	0.0409864	0.157178	NA
SPATA2L	1.42408	1.01434	1.99933	0.0411289	0.157612	NA
MOSPD1	1.38277	1.01288	1.88773	0.041298	0.158033	NA
CEP120	1.39304	1.01311	1.91544	0.0413385	0.158033	NA
SUSD5	1.43795	1.01436	2.03842	0.0413434	0.158033	Artery
DDT	1.37755	1.01264	1.87397	0.0413555	0.158033	NA
ARHGAP12	1.38872	1.01278	1.90422	0.0414689	0.158355	NA
ING1	1.39442	1.01287	1.91969	0.0415118	0.158406	NA
PTPRA	1.38738	1.01263	1.90083	0.0415431	0.158414	NA
PRDX1	1.38065	1.01233	1.88299	0.0416151	0.158476	NA
PPA2	1.3879	1.0125	1.9025	0.041633	0.158476	NA
TCF25	1.38224	1.01232	1.88733	0.0416471	0.158476	NA
TNS4	1.41865	1.01301	1.98671	0.0418295	0.158993	NA
BICD2	1.38052	1.01198	1.88328	0.0418417	0.158993	NA
CEP89	1.39405	1.01213	1.9201	0.0419769	0.159394	NA
PTPRK	1.39324	1.01186	1.91838	0.042133	0.159875	NA
SGSH	1.38535	1.01154	1.8973	0.0422049	0.159972	NA
DSPP	1.40437	1.01201	1.94886	0.0422177	0.159972	NA
CEP104	1.38159	1.01138	1.8873	0.0422476	0.159973	NA
CES1	1.41087	1.01203	1.96689	0.0423068	0.159978	NA
SOD1	1.42281	1.01232	1.99976	0.0423081	0.159978	NA
TMEM106A	1.39295	1.01143	1.91836	0.0423982	0.160011	NA
PPCDC	1.40056	1.01149	1.93927	0.0424795	0.160011	NA
TEKT1	1.40694	1.01161	1.95676	0.0425051	0.160011	NA
SERPINB8	1.40955	1.01166	1.96395	0.0425154	0.160011	NA
LDB3	1.37084	1.0107	1.8593	0.0425169	0.160011	NA
HAVCR1	1.47465	1.01319	2.14627	0.0425182	0.160011	Conventional, Kidney
CEP135	1.38685	1.01109	1.90227	0.0425238	0.160011	NA
KLK8	1.42952	1.01207	2.01917	0.0425549	0.160017	Conventional
YY2	1.40934	1.01145	1.96376	0.0426408	0.160195	NA
SNRPD2	1.37677	1.01063	1.87556	0.0426614	0.160195	NA
TES	1.39459	1.01098	1.92375	0.042711	0.16027	NA
FAM83B	1.39997	1.01106	1.93846	0.0427413	0.160273	NA
CXorf51B	1.38719	1.01061	1.90409	0.0428378	0.160494	NA
TJAP1	1.38597	1.01055	1.90085	0.0428597	0.160494	NA
EIF2S2	1.40204	1.01075	1.94482	0.0429706	0.160798	NA
PRDX3	1.40347	1.0107	1.94887	0.0430241	0.16084	NA
F7	1.43732	1.01142	2.04255	0.0430412	0.16084	Liver
CYTH2	1.39118	1.01022	1.9158	0.0431508	0.161138	NA
ZCCHC18	1.39108	1.00998	1.91599	0.0433068	0.161526	NA
CLIC1	1.38378	1.00981	1.89625	0.0433145	0.161526	NA
CDH12	1.38829	1.00982	1.9086	0.0433675	0.161613	NA
RASSF9	1.3846	1.00939	1.89927	0.0435994	0.162365	NA
CTSS	1.38698	1.00926	1.90605	0.0437154	0.162685	NA
SYMPK	1.36526	1.00875	1.84777	0.043759	0.162735	NA
DZANK1	1.3767	1.00885	1.87868	0.0438509	0.162965	NA
NEDD1	1.37487	1.00867	1.87403	0.0439476	0.163112	NA
SSNA1	1.39997	1.00916	1.94214	0.0439507	0.163112	NA
TNFRSF11B	1.43748	1.00983	2.04625	0.0439836	0.163122	Artery
ATRAID	1.41279	1.00928	1.97764	0.0440338	0.16314	NA
CEMIP2	1.40113	1.00902	1.9456	0.044053	0.16314	NA
STAM2	1.38104	1.0086	1.89102	0.0440789	0.16314	NA
COQ7	1.37624	1.00842	1.87822	0.0441342	0.163233	NA
UBASH3A	1.38914	1.00848	1.91349	0.0442562	0.163572	NA
ADAM9	1.41553	1.00888	1.9861	0.0443105	0.163591	NA
FAM131C	1.4	1.00858	1.94331	0.0443217	0.163591	NA
CFAP299	1.39546	1.00836	1.93114	0.0444083	0.163799	NA
CD27	1.42972	1.00873	2.02641	0.0445563	0.164233	NA
COL4A4	1.36764	1.0074	1.8567	0.0447273	0.164751	NA
CCDC127	1.38359	1.00762	1.89983	0.0447622	0.164768	NA
ACVRL1	1.4298	1.00829	2.02753	0.0448248	0.164886	NA
FNBP4	1.39532	1.00765	1.93213	0.0448697	0.164939	NA
ANKRD2	1.36817	1.00699	1.85888	0.0450161	0.165365	NA
DXO	1.39306	1.00733	1.9265	0.0450602	0.165414	NA
LARP1B	1.38877	1.00714	1.915	0.045139	0.165591	NA
MDH1	1.41016	1.00739	1.97396	0.0451892	0.165663	NA
PDE1A	1.40471	1.00719	1.95912	0.0452644	0.165826	NA
ITGB3BP	1.37722	1.00663	1.88425	0.0453602	0.166031	NA
EGFL7	1.37922	1.00663	1.88972	0.0453816	0.166031	NA
KIAA1143	1.40433	1.00694	1.95856	0.0454207	0.166062	NA
GAPDH	1.42325	1.00708	2.01138	0.045504	0.166245	NA
CBS	1.37335	1.00632	1.87422	0.0455321	0.166245	NA
SNCG	1.40005	1.00647	1.94754	0.0456861	0.166682	NA
CFH	1.39122	1.00631	1.92337	0.0457135	0.166682	NA
VSIG2	1.41036	1.00651	1.97625	0.0457543	0.166718	NA
CD276	1.39115	1.00576	1.92419	0.046076	0.167777	NA
GLOD4	1.40981	1.00584	1.97604	0.0461783	0.167951	NA
WSCD2	1.357	1.00518	1.83196	0.0461858	0.167951	NA
ATXN7L2	0.730409	0.536216	0.994929	0.0463488	0.168431	NA
SCG2	1.35597	1.00477	1.82992	0.0464708	0.168649	NA
ACYP1	1.39421	1.00521	1.93376	0.0464711	0.168649	NA
RBM17	1.39631	1.00507	1.93983	0.0465763	0.168917	NA
DDAH1	1.35853	1.0045	1.83733	0.046688	0.169108	NA
DNAAF11	1.38042	1.00473	1.8966	0.0466916	0.169108	NA
C1QBP	1.38497	1.0047	1.90918	0.0467455	0.169191	NA
PPP1R9B	1.36747	1.00446	1.86168	0.0467855	0.169192	NA
MMP10	1.39999	1.00476	1.95069	0.0468083	0.169192	Conventional
EIF5A2	1.36257	1.00413	1.84896	0.0469849	0.169716	NA
PLEKHO1	1.39039	1.00422	1.92507	0.0471086	0.17005	NA
AGXT	1.39952	1.00378	1.95128	0.0474545	0.171184	NA
USP28	1.39907	1.00352	1.95054	0.0476251	0.171685	NA
IL17RE	1.36821	1.00314	1.86612	0.0477275	0.171798	NA
DSCC1	1.39233	1.00328	1.93224	0.0477512	0.171798	NA
IFT81	1.36633	1.0031	1.8611	0.0477517	0.171798	NA
NECTIN4	1.40536	1.00333	1.96848	0.0477847	0.171803	NA
RHOBTB1	1.37681	1.00299	1.88997	0.0478796	0.172029	NA
CCL5	1.41633	1.00318	1.99964	0.0479265	0.172084	Conventional, Immune
MAPK12	1.37115	1.00281	1.87476	0.0479771	0.172113	NA
SIGLEC5	1.35813	1.0027	1.83955	0.0479984	0.172113	Immune
UBOX5	1.37257	1.0027	1.87889	0.0480657	0.172152	NA
FABP3	1.40878	1.00291	1.97891	0.0480728	0.172152	NA
MYL5	1.37565	1.00257	1.88755	0.0481714	0.172391	NA
CDC27	1.37251	1.00226	1.87952	0.0483747	0.173004	NA
LRRC4	1.38148	1.00219	1.90432	0.0484572	0.173185	NA
KIF2C	0.733189	0.538581	0.998115	0.0486148	0.173633	NA
INPP4B	1.36518	1.00171	1.86054	0.0487523	0.17401	NA
HECA	1.38236	1.00172	1.90763	0.0487899	0.174029	NA
CACNB3	1.36288	1.00119	1.85523	0.049121	0.175095	NA
MEX3D	1.35318	1.00092	1.82941	0.0493064	0.17564	NA
IL16	1.39718	1.00095	1.95024	0.0493487	0.175675	NA
DCXR	1.39426	1.00088	1.94225	0.049395	0.175724	Conventional, Liver
RGL2	1.36957	1.00078	1.87424	0.0494314	0.175738	NA
IAH1	1.39418	1.0007	1.94238	0.0495155	0.175921	NA
C10orf62	0.727216	0.529107	0.999501	0.0496417	0.176254	NA
SENP2	1.37841	1.00014	1.89974	0.0499027	0.176976	NA
CLEC4C	1.36781	1.00012	1.87067	0.0499104	0.176976	Conventional
FAM91A1	1.36151	0.999909	1.85389	0.0500673	0.177416	NA
KIAA1958	1.37513	0.999814	1.89134	0.0501339	0.177536	NA
ECI1	1.38769	0.999713	1.92624	0.050201	0.177657	NA
SNX2	1.38881	0.999449	1.92986	0.050385	0.178192	NA
TGM5	0.732729	0.536562	1.00061	0.0504522	0.178313	NA
DCTN6	1.37042	0.999302	1.87936	0.0505089	0.178397	NA
ALDH1A1	1.37112	0.999156	1.88157	0.0506146	0.178653	NA
MCF2L	1.38152	0.998954	1.91059	0.0507442	0.178994	NA
MZT2B	1.36054	0.998891	1.85313	0.0508288	0.179176	NA
BRAP	1.3903	0.998596	1.93566	0.0509806	0.179594	NA
STON1	1.36674	0.998481	1.87082	0.0511194	0.179965	NA
ZFAND6	1.36193	0.99833	1.85794	0.0512456	0.180235	NA
LILRA4	1.37126	0.998268	1.88362	0.0512643	0.180235	NA
NDUFA5	1.39669	0.998122	1.95442	0.0512959	0.180235	NA
EFHD2	1.37316	0.998041	1.88927	0.051425	0.180542	NA
SPAG1	1.36525	0.998043	1.86756	0.0514499	0.180542	NA
ARFIP1	1.37344	0.997801	1.89051	0.0515997	0.18095	NA
DNMBP	1.36287	0.997803	1.86151	0.0516379	0.180967	NA
LPXN	1.39458	0.997542	1.94965	0.0517069	0.181091	NA
HOMER2	1.36491	0.997588	1.86748	0.0517911	0.181144	NA
PPP1R1C	1.35981	0.997594	1.85356	0.0518085	0.181144	NA
PRORSD1P	1.40203	0.997335	1.97095	0.0518224	0.181144	NA
ELANE	1.36962	0.997227	1.88107	0.0520393	0.181691	NA
SERPINF2	1.35716	0.997294	1.84687	0.0520491	0.181691	Liver
MOCS3	1.37265	0.997152	1.88955	0.0520797	0.181691	NA
LTBR	1.40849	0.99674	1.99032	0.0522034	0.182005	NA
C1QA	1.3699	0.996954	1.88235	0.0522401	0.182016	NA
NAGA	1.38441	0.996764	1.92282	0.0523038	0.182049	NA
ADM	1.4074	0.996581	1.98756	0.0523168	0.182049	NA
CPB2	1.37646	0.996742	1.90084	0.052362	0.182089	Liver
CRISP3	0.714998	0.509175	1.00402	0.0527708	0.183349	Salivary
SLC39A5	1.39001	0.996038	1.93982	0.0527921	0.183349	NA
SH2B3	1.38266	0.996042	1.91933	0.0528355	0.183382	NA
THBS4	1.38335	0.995967	1.92142	0.0528854	0.183415	NA
AXIN1	1.36838	0.996061	1.87986	0.052916	0.183415	NA
PARP10	1.36798	0.995994	1.87888	0.0529692	0.183415	NA
GIT1	1.38399	0.99583	1.92345	0.0529805	0.183415	NA
SRP14	1.38854	0.995498	1.93677	0.0531884	0.183898	NA
USP31	1.36795	0.995658	1.87945	0.053222	0.183898	NA
ANG	1.40381	0.9953	1.97999	0.053222	0.183898	Liver
MMAB	1.36803	0.995595	1.87979	0.0532689	0.183943	NA
SERPINC1	1.35443	0.995555	1.84268	0.0534087	0.184308	NA
CHL1	0.716966	0.511418	1.00513	0.0535713	0.184751	NA
MYO1G	1.38673	0.994894	1.93288	0.0536381	0.184863	NA
ICAM3	1.36853	0.994861	1.88255	0.0538181	0.185366	Immune
CHAF1B	1.37052	0.994698	1.88834	0.0539229	0.185609	NA
NFKBIE	1.36914	0.994649	1.88463	0.0539724	0.185661	NA
RSPO3	1.37423	0.994533	1.89888	0.054012	0.185679	NA
CYB5R2	1.38674	0.993959	1.93473	0.0543171	0.186225	NA
LUM	1.38156	0.993985	1.92026	0.0543488	0.186225	NA
PTPRB	1.34594	0.994462	1.82164	0.0543544	0.186225	NA
ABHD14B	1.37802	0.99402	1.91037	0.0543581	0.186225	NA
DCTN1	1.37394	0.994074	1.89895	0.0543588	0.186225	NA
NELFCD	1.36579	0.99416	1.87634	0.0543772	0.186225	NA
EXOC7	1.35823	0.994199	1.85555	0.0544279	0.18628	NA
CEP20	1.37176	0.993734	1.89358	0.0546372	0.186879	NA
FLT3LG	1.37854	0.993458	1.9129	0.0547705	0.187103	NA
ASPSCR1	1.37954	0.993441	1.91569	0.0547719	0.187103	NA
ATP6V1F	1.35559	0.993722	1.84923	0.0548308	0.18716	NA
IL6R	1.36741	0.993508	1.88202	0.054858	0.18716	NA
NDUFAF1	1.36351	0.9935	1.87133	0.0549098	0.187181	NA
TRAF3IP2	1.35866	0.993544	1.85795	0.0549332	0.187181	NA
RAB10	1.39755	0.992884	1.96715	0.0549817	0.187228	NA
KIF4B	1.35977	0.993157	1.86172	0.0552218	0.187775	NA
TPSAB1	1.38088	0.992772	1.92072	0.0552538	0.187775	NA
CT45A1	1.35435	0.9932	1.84683	0.055258	0.187775	NA
DKK1	1.35181	0.993213	1.83988	0.055281	0.187775	NA
SERPIND1	1.38707	0.992574	1.93836	0.0553257	0.187809	Liver
PER3	1.38272	0.992465	1.92643	0.0554589	0.188143	NA
GOLGA1	1.35925	0.992725	1.86109	0.0555666	0.18839	NA
RABGGTA	1.36926	0.992128	1.88975	0.0558912	0.189372	NA
PRG3	1.34644	0.992362	1.82686	0.0560417	0.189763	Immune
DHPS	1.36016	0.992014	1.86493	0.0561106	0.189878	NA
WDR24	1.36805	0.991729	1.88717	0.0562155	0.190059	NA
NOTCH3	1.36148	0.991807	1.86893	0.0562537	0.190059	NA
ENTPD2	1.35611	0.991891	1.85408	0.0562697	0.190059	NA
KLK6	1.38816	0.991101	1.94429	0.0563961	0.190368	NA
CPXM2	1.37669	0.991146	1.91221	0.0565318	0.190649	NA
GLRX5	1.37342	0.991162	1.90311	0.0565693	0.190649	NA
NFE2	1.36669	0.991278	1.88428	0.0565851	0.190649	NA
LY75	1.37395	0.991075	1.90474	0.056628	0.190674	NA
ERBB4	1.38228	0.990734	1.92858	0.0567564	0.190984	NA
ALDH2	1.35622	0.991191	1.85569	0.0568248	0.190984	NA
TRIM21	1.35988	0.991077	1.86592	0.0568532	0.190984	Conventional
IFNL2	1.33915	0.991512	1.80867	0.0568611	0.190984	NA
TCL1A	1.35366	0.991026	1.84898	0.0570007	0.191218	NA
TYW5	1.36009	0.990868	1.8669	0.0570151	0.191218	NA
TENT5A	1.35295	0.990997	1.8471	0.0570369	0.191218	NA
RRM2B	1.35889	0.990718	1.86389	0.0571551	0.191452	NA
IL31RA	1.35746	0.990722	1.85995	0.0571773	0.191452	NA
GLRX	1.37692	0.990136	1.9148	0.0572957	0.191641	NA
GET3	1.38814	0.989858	1.94667	0.0573178	0.191641	NA
ISL1	1.34235	0.990863	1.81853	0.05734	0.191641	NA
PHACTR1	1.36264	0.990264	1.87504	0.0574475	0.191685	NA
PDRG1	1.34295	0.990682	1.82048	0.0574787	0.191685	NA
SH3BP1	1.36247	0.990161	1.87478	0.0575321	0.191685	NA
NT5C3A	1.36162	0.990175	1.87242	0.0575364	0.191685	NA
DEFB121	1.36154	0.990153	1.87223	0.0575553	0.191685	NA
QPCT	1.35412	0.990313	1.85157	0.0575658	0.191685	NA
VAMP4	1.37127	0.989847	1.89966	0.0576168	0.191737	NA
RFX2	1.34329	0.990132	1.82242	0.0579275	0.192492	NA
NOS3	1.37754	0.989294	1.91816	0.0579283	0.192492	NA
ARL14EPL	0.739211	0.540898	1.01023	0.0579503	0.192492	NA
CCL21	1.37098	0.989305	1.8999	0.0580431	0.192682	NA
SCRIB	1.36697	0.989354	1.88872	0.0580824	0.192694	NA
ADA2	1.36001	0.989365	1.8695	0.0582118	0.193005	NA
FAM167A	1.36919	0.988914	1.8957	0.0583833	0.193428	NA
OXCT1	1.38058	0.988587	1.92802	0.058411	0.193428	NA
DSC2	1.3811	0.988447	1.92973	0.0585076	0.19363	NA
BCAR3	1.38585	0.988228	1.94345	0.0585802	0.193752	NA
CDC123	0.736054	0.535719	1.01131	0.0586779	0.193956	NA
COL3A1	1.34156	0.989064	1.81969	0.0588568	0.194429	NA
CTNNA3	1.3614	0.988417	1.87513	0.0589396	0.194433	NA
SIRT5	1.34884	0.988732	1.8401	0.0589651	0.194433	NA
TP53	1.35623	0.988527	1.8607	0.0589658	0.194433	NA
TP53BP1	1.35299	0.988291	1.85226	0.0592322	0.195192	NA
CX3CL1	1.36013	0.987928	1.87256	0.0593607	0.195452	NA
TEPSIN	0.741086	0.542726	1.01194	0.0593955	0.195452	NA
REM2	0.734026	0.532216	1.01236	0.0594193	0.195452	NA
KLK7	1.39405	0.98676	1.96944	0.0595157	0.19565	NA
SPOCK1	1.32291	0.988729	1.77005	0.0596103	0.195842	Brain
BCL2L1	1.36037	0.987493	1.87404	0.0597055	0.196036	NA
APOA4	1.36614	0.987085	1.89076	0.0598946	0.196444	Intestine
CAT	1.39297	0.986275	1.96738	0.0599024	0.196444	NA
GPNMB	1.37336	0.986752	1.91145	0.0599856	0.196566	NA
VNN1	1.37388	0.986703	1.91299	0.0600123	0.196566	NA
MTIF3	1.3637	0.986909	1.88435	0.0600949	0.196717	NA
PHF20L1	1.33915	0.98746	1.81611	0.0602749	0.197187	NA
COL4A6	1.34005	0.987247	1.81893	0.0604313	0.197579	NA
WASF3	1.33822	0.987246	1.81397	0.0604833	0.19763	NA
SDC3	1.35912	0.986486	1.8725	0.0605533	0.197739	NA
CAPRIN1	1.34911	0.986583	1.84485	0.0607421	0.198083	NA
C12orf42	1.31741	0.987619	1.75731	0.0607628	0.198083	NA
PHLDB3	1.3454	0.986674	1.83454	0.0607685	0.198083	NA
SEMA3G	1.38364	0.985373	1.94287	0.0608083	0.198094	NA
CD48	1.38944	0.985126	1.95969	0.060854	0.198123	NA
SCARA5	1.34792	0.986351	1.84202	0.0609699	0.198381	NA
DCTN2	1.34005	0.986559	1.82021	0.0610188	0.198421	Conventional
CSTB	1.36754	0.985552	1.89758	0.0610846	0.198428	NA
PNMA5	1.36063	0.985746	1.8781	0.0611152	0.198428	NA
KIF22	1.33454	0.986618	1.80515	0.061131	0.198428	NA
EZR	1.38117	0.984981	1.93671	0.0611748	0.198451	NA
EFCAB2	1.37066	0.985161	1.90701	0.0613127	0.198703	NA
KIF3A	1.34953	0.985871	1.84734	0.0613257	0.198703	NA
PTPRZ1	1.38404	0.98461	1.94552	0.061388	0.198785	Brain
N4BP3	1.32839	0.986451	1.78885	0.0614665	0.198921	NA
MTPN	1.32564	0.986446	1.78146	0.0615586	0.199095	NA
PTPRC	1.34101	0.98583	1.82414	0.0616153	0.199095	Immune
ZBTB16	1.34769	0.985573	1.84284	0.0616309	0.199095	NA
OLFM4	1.37181	0.984183	1.91211	0.0620605	0.200364	NA
C22orf15	1.35872	0.98457	1.87504	0.0621339	0.200481	NA
CDHR2	1.40048	0.982646	1.99599	0.0624448	0.20115	Intestine
YY1	1.32526	0.98546	1.78223	0.0624528	0.20115	NA
ZCCHC2	1.35309	0.984355	1.85994	0.0624872	0.20115	NA
FLAD1	1.34124	0.98476	1.82677	0.062527	0.20115	NA
ATP5IF1	1.359	0.984083	1.87674	0.0625271	0.20115	NA
PCNA	1.34696	0.984483	1.84288	0.0625766	0.20119	NA
DEFB118	1.37078	0.983468	1.91063	0.0626646	0.201353	NA
TRIM24	1.36088	0.98376	1.88257	0.0627337	0.201455	NA
SPINK7	1.36535	0.983519	1.89542	0.0627904	0.201518	NA
PFKFB1	1.35132	0.983949	1.85584	0.0628859	0.201705	NA
ATP5F1D	1.34174	0.984253	1.82905	0.0629478	0.201784	NA
KIF1A	1.35263	0.983461	1.86037	0.0632529	0.202641	NA
TDRKH	1.36981	0.982267	1.91026	0.063665	0.203734	NA
ADAM8	1.36921	0.982287	1.90853	0.0636693	0.203734	NA
KHK	1.34283	0.983188	1.83402	0.0638302	0.204029	NA
GSTT2B	1.37229	0.981953	1.9178	0.0638368	0.204029	NA
NFATC1	1.36031	0.982394	1.8836	0.063883	0.204056	NA
HAO1	1.36568	0.982071	1.89912	0.0639642	0.204195	Conventional, Liver
CD300LG	1.35305	0.982387	1.86355	0.0641451	0.204652	Adipose
TRMT10C	1.35985	0.981777	1.88353	0.0644121	0.205382	NA
CHRDL1	1.36739	0.981232	1.90552	0.0645934	0.205839	NA
CPVL	1.3477	0.982013	1.84956	0.0646634	0.205941	NA
PECAM1	1.34291	0.982154	1.83618	0.0647251	0.206016	NA
PTPN1	1.3476	0.981704	1.84988	0.0649324	0.206282	NA
RBM3	1.35835	0.981165	1.88054	0.0649803	0.206282	NA
USP43	1.32751	0.982559	1.79356	0.0649853	0.206282	NA
CEP170	1.34707	0.981635	1.84854	0.065013	0.206282	NA
ERBB2	1.33321	0.982257	1.80957	0.0650214	0.206282	NA
JCAD	1.314	0.983129	1.75622	0.0650373	0.206282	NA
APBB1	1.34719	0.981468	1.84918	0.065153	0.206527	NA
SKIL	1.35087	0.981246	1.85973	0.0651994	0.206527	NA
ZNF687	1.34282	0.98158	1.83701	0.0652295	0.206527	NA
OTUD6B	1.36128	0.980691	1.88956	0.0652671	0.206527	NA
ATP2B4	1.34369	0.981431	1.83966	0.0653249	0.206589	NA
KLF4	1.3405	0.981532	1.83074	0.0653662	0.206598	NA
IL22RA1	1.34369	0.981218	1.84005	0.0655113	0.206936	NA
NYAP1	1.33571	0.981267	1.81817	0.0658022	0.207665	NA
FEZ2	1.33293	0.981363	1.81045	0.0658356	0.207665	NA
COPB2	0.740525	0.537685	1.01989	0.0658571	0.207665	NA
SH3GL1	1.34529	0.980647	1.84553	0.0659425	0.207813	NA
CETN1	1.35852	0.979874	1.88349	0.0660622	0.208069	NA
ACY1	1.36371	0.979469	1.89868	0.0661938	0.208179	NA
PDGFB	1.35314	0.979973	1.86839	0.0661984	0.208179	NA
CTSH	1.35386	0.979922	1.8705	0.0662125	0.208179	NA
MRI1	1.33476	0.980707	1.81664	0.0663446	0.208337	NA
SCN2B	1.35244	0.979828	1.86674	0.0663524	0.208337	Brain
CIPC	1.35076	0.97988	1.86201	0.0663784	0.208337	NA
EPHA3	1.36711	0.978768	1.90954	0.0666409	0.20904	NA
GSTM4	1.3328	0.980411	1.81186	0.0667005	0.209106	NA
CCL14	1.38925	0.977273	1.97491	0.0669713	0.209833	NA
ADGRG1	1.37713	0.97752	1.94011	0.0672584	0.210611	Conventional
CUX2	1.38426	0.977	1.9613	0.0673881	0.210895	NA
NKRF	1.33284	0.979539	1.81356	0.0674893	0.211019	NA
CD302	1.35261	0.978482	1.8698	0.0675059	0.211019	NA
CLU	1.33445	0.979298	1.81841	0.0676297	0.211284	NA
PLEKHF1	1.33649	0.979102	1.82432	0.0677091	0.21141	NA
MECR	1.3586	0.977755	1.88779	0.0678615	0.211764	NA
COMMD7	1.33378	0.978956	1.81721	0.0679733	0.211807	NA
DOP1B	1.37907	0.976524	1.94755	0.067991	0.211807	NA
CFAP97	1.34424	0.97837	1.84693	0.0679927	0.211807	NA
HPD	1.35487	0.977706	1.87754	0.0680738	0.211937	NA
EXOSC3	1.35163	0.977826	1.86832	0.0681211	0.211963	NA
SPACA5	1.3422	0.9781	1.84183	0.0683307	0.212493	NA
AIFM1	1.34981	0.977611	1.86372	0.0683951	0.212571	NA
CASP8	1.34467	0.977649	1.84948	0.0686109	0.213119	NA
USP9X	1.33816	0.977914	1.83111	0.0686994	0.213272	NA
SAP18	0.741841	0.537678	1.02353	0.0690095	0.214111	NA
ICA1	1.34582	0.97678	1.85429	0.0693258	0.214883	NA
ELFN2	1.34769	0.976659	1.85969	0.0693376	0.214883	NA
MINDY2	1.35217	0.976117	1.87309	0.0695879	0.215284	NA
REPS2	1.36069	0.975622	1.89775	0.0695916	0.215284	NA
CTSF	1.34086	0.976743	1.8407	0.0696163	0.215284	NA
ADGRE3	1.35898	0.975587	1.89305	0.0697065	0.215284	NA
C9orf152	1.33089	0.977228	1.81256	0.0697082	0.215284	NA
STX2	1.35899	0.975546	1.89314	0.0697416	0.215284	NA
CDCA3	1.32439	0.977575	1.79423	0.0697454	0.215284	NA
KIF6	1.3454	0.976144	1.85433	0.069915	0.215684	NA
MSX2	1.3271	0.976965	1.80273	0.0701653	0.216329	NA
PTPN11	1.34891	0.975611	1.86504	0.0702039	0.216329	NA
UBXN1	1.3533	0.975231	1.87793	0.0703083	0.216527	NA
FOXG1	1.33545	0.976231	1.82686	0.0703756	0.216611	NA
MRRF	1.33611	0.976055	1.82898	0.0705005	0.216872	NA
RBPMS2	1.32031	0.976496	1.78517	0.0710084	0.218291	NA
NRG3	1.34947	0.974633	1.86848	0.0710425	0.218291	NA
RAB38	0.750566	0.549589	1.02504	0.0711606	0.218461	NA
INHBB	1.41328	0.970605	2.05786	0.0711784	0.218461	NA
COLEC12	1.3528	0.974019	1.87888	0.0714038	0.219028	NA
ANGPT2	1.34763	0.974269	1.86407	0.0714706	0.219109	NA
CR2	1.3727	0.972518	1.93756	0.0716256	0.21946	NA
COL15A1	1.33579	0.974748	1.83057	0.0717218	0.21963	NA
ANGPTL2	1.35082	0.973737	1.87393	0.0717651	0.219639	NA
MRAP	1.32999	0.975002	1.81422	0.0718361	0.219732	NA
NXNL1	1.34225	0.974052	1.84964	0.0719781	0.219961	NA
ECI2	1.33969	0.974202	1.8423	0.0719924	0.219961	NA
TNFSF15	1.3312	0.974656	1.81818	0.0720856	0.220121	NA
YY1AP1	1.31908	0.975375	1.7839	0.0721646	0.220238	NA
VGF	1.33819	0.974029	1.8385	0.0722417	0.220324	Conventional
FGR	1.33586	0.974148	1.83187	0.072274	0.220324	NA
APBB1IP	1.34209	0.973516	1.85022	0.0724766	0.220817	NA
CTNNA2	1.31788	0.974956	1.78143	0.0726492	0.221109	NA
CCL27	1.38108	0.970764	1.96482	0.0726541	0.221109	Skin
INPP5J	1.3526	0.97257	1.88112	0.0727024	0.221131	NA
C4orf46	1.32884	0.973957	1.81303	0.0728935	0.221555	NA
ADCYAP1R1	0.749235	0.546485	1.02721	0.0729354	0.221555	Brain
ANXA6	1.3268	0.974021	1.80736	0.0729645	0.221555	NA
ELF5	1.33488	0.973418	1.83056	0.0730137	0.22158	NA
SNX19	1.31136	0.974933	1.76388	0.0731129	0.221757	NA
COL6A3	1.32448	0.973713	1.8016	0.073412	0.222422	NA
RANGAP1	0.753303	0.552427	1.02722	0.0734174	0.222422	NA
LILRA3	1.33366	0.97303	1.82795	0.0734554	0.222422	Conventional
RTN4R	1.33535	0.972848	1.83292	0.073516	0.222481	Brain
RIMBP3C_RIMBP3	1.33175	0.972944	1.82288	0.0736609	0.222794	NA
PDE1C	0.752778	0.551392	1.02772	0.073801	0.223093	NA
RLN1	1.36601	0.970372	1.92294	0.0738428	0.223095	NA
TACC2	1.3381	0.972235	1.84165	0.0739075	0.223166	NA
GUCA2A	1.32749	0.972893	1.81132	0.0739948	0.223305	Intestine
HLA_A	1.33553	0.972217	1.83462	0.0740937	0.223479	NA
FMR1	1.3305	0.972349	1.82058	0.0743081	0.223659	NA
INSYN2A	1.31771	0.973261	1.78406	0.0743184	0.223659	NA
FARP2	1.33423	0.972068	1.83133	0.0743213	0.223659	NA
C22orf31	1.33846	0.971765	1.84353	0.0743214	0.223659	NA
BAIAP2L2	1.34107	0.971538	1.85115	0.0743601	0.223659	NA
PM20D1	1.34644	0.970979	1.86708	0.0745221	0.223825	Conventional
CAMK4	1.31816	0.973008	1.78574	0.0745348	0.223825	NA
SAMD13	1.34426	0.971115	1.86079	0.0745393	0.223825	NA
AFAP1L2	1.32603	0.971906	1.80918	0.0750438	0.225215	NA
COMMD1	1.33068	0.971496	1.82265	0.0751073	0.225275	NA
XCL1	1.35387	0.969754	1.89015	0.0751472	0.225275	NA
CNGA3	1.29801	0.973589	1.73053	0.0754769	0.226124	NA
GAB1	1.34305	0.970147	1.85929	0.075514	0.226124	NA
KDM5A	1.32634	0.971237	1.81127	0.0756675	0.226435	NA
TNFAIP8	1.34674	0.96967	1.87043	0.0757014	0.226435	NA
CFI	1.33161	0.970407	1.82725	0.0760807	0.227266	NA
EGFL6	1.31704	0.971504	1.78547	0.0761034	0.227266	NA
CD300LF	1.33607	0.969999	1.84029	0.0761444	0.227266	NA
HGS	1.33545	0.970043	1.83849	0.0761474	0.227266	NA
PGA4	1.35926	0.968029	1.90859	0.0763383	0.22771	Stomach
IMPACT	1.34522	0.969033	1.86745	0.0763934	0.227749	NA
PKD2	1.32633	0.970383	1.81286	0.0764952	0.227927	NA
SEPTIN7	1.31468	0.97125	1.77955	0.0765408	0.227937	NA
CCL15	1.33747	0.969209	1.84565	0.0767885	0.228549	NA
DDX23	1.34479	0.968449	1.86739	0.0769657	0.228951	NA
BIN3	1.33101	0.969448	1.82742	0.0770444	0.229049	NA
TBC1D28	1.32424	0.969944	1.80796	0.0770835	0.229049	NA
RASSF2	1.34315	0.968389	1.86294	0.077142	0.229094	NA
SHISA5	1.33456	0.969023	1.83797	0.0771831	0.229094	NA
PLA2G10	1.34289	0.968307	1.86239	0.0772374	0.229129	NA
ASGR2	1.3683	0.966232	1.93767	0.0773204	0.22925	Liver
KXD1	1.33235	0.968903	1.83213	0.0774654	0.229554	NA
PTPRR	1.33279	0.968796	1.83355	0.0775349	0.229634	Brain
CNGB3	0.740501	0.530407	1.03381	0.077625	0.229662	NA
ITGB1	1.35089	0.967252	1.88668	0.0776294	0.229662	NA
IFNB1	1.33596	0.968391	1.84304	0.0776785	0.229682	NA
PPP1R18	1.33975	0.967915	1.85444	0.07784	0.230011	NA
DRC1	1.32401	0.969124	1.80884	0.0779074	0.230011	NA
RNF5	1.32648	0.968911	1.81601	0.0779171	0.230011	NA
CASC3	1.34414	0.967098	1.86818	0.0782747	0.23088	NA
CSF2RA	1.34051	0.96737	1.85759	0.0782968	0.23088	Immune
CTF1	1.32906	0.968176	1.82447	0.0784269	0.231137	NA
PRMT3	1.33801	0.967369	1.85067	0.0784929	0.231206	NA
FYB2	1.34712	0.966384	1.87785	0.0787143	0.231732	NA
PARPBP	1.34086	0.966804	1.85963	0.0788056	0.231874	NA
CNTN2	1.31759	0.968656	1.79221	0.0789045	0.232039	Brain
IL12A_IL12B	1.33582	0.96692	1.84545	0.0790962	0.232477	NA
F13B	1.33044	0.967082	1.83031	0.0793799	0.233184	Liver
TRIM5	1.32088	0.967714	1.80293	0.0795658	0.233545	NA
PDE4DIP	1.33531	0.96645	1.84496	0.079589	0.233545	NA
ANKRD36BP1	1.33747	0.966204	1.85139	0.0796479	0.233591	NA
IFT20	1.33047	0.966602	1.8313	0.0798459	0.234045	NA
L1TD1	0.75992	0.558783	1.03346	0.0800896	0.234632	NA
AFAP1	1.3376	0.965225	1.85365	0.0805766	0.235856	NA
STX8	1.33294	0.965617	1.84	0.0805946	0.235856	NA
LZTS3	1.30864	0.967337	1.77037	0.0810575	0.236966	NA
FHIP1B	1.30651	0.967528	1.76424	0.0810615	0.236966	NA
RGS12	1.32999	0.965266	1.83254	0.0811947	0.237227	NA
CEP44	1.33385	0.964859	1.84396	0.0812532	0.23727	NA
BSND	1.30552	0.967263	1.76206	0.0814349	0.237672	NA
DUSP3	1.31162	0.966599	1.7798	0.0815383	0.237846	NA
UROD	1.33323	0.964328	1.84326	0.081827	0.238559	NA
CC2D1B	1.28918	0.968178	1.7166	0.0821035	0.239237	NA
GALNT5	0.751159	0.543982	1.03724	0.0822312	0.23948	NA
PSPN	1.34048	0.963159	1.86563	0.082316	0.239488	Conventional
GSTA3	1.32752	0.964335	1.82747	0.0823395	0.239488	Adrenal
HNRNPA0	1.31391	0.965583	1.78789	0.082367	0.239488	NA
USP25	1.32699	0.964292	1.8261	0.0824316	0.239548	NA
TRIOBP	1.31461	0.965261	1.7904	0.0826303	0.239931	NA
IL1RL2	0.743807	0.53247	1.03902	0.0826521	0.239931	NA
ACOT12	1.32971	0.963733	1.83466	0.0827336	0.240038	NA
SNX18	1.32001	0.964287	1.80695	0.083101	0.240975	NA
FCRLB	1.33521	0.962787	1.8517	0.0831542	0.241	Conventional
VPS54	1.3171	0.964441	1.79871	0.083229	0.241088	NA
IL17RA	1.32028	0.963786	1.80864	0.0835841	0.241876	NA
INKA1	1.32723	0.963109	1.829	0.0835905	0.241876	NA
FAM184A	1.34638	0.961147	1.88601	0.0837152	0.241974	NA
FAM13B	1.32317	0.963353	1.81738	0.0837389	0.241974	NA
IL19	1.32524	0.963132	1.8235	0.0837587	0.241974	NA
PAG1	1.33377	0.961984	1.84924	0.0840787	0.242697	NA
IL1RL1	1.33424	0.961919	1.85067	0.0840986	0.242697	NA
APIP	1.35138	0.960137	1.90206	0.0842208	0.242921	NA
MYBPC2	0.742591	0.529684	1.04107	0.0842664	0.242923	Muscle
DDX55	1.33205	0.961888	1.84467	0.0843393	0.243003	NA
PRTFDC1	1.32771	0.962177	1.8321	0.0844762	0.243052	NA
PSMA2	1.32537	0.962387	1.82526	0.0844976	0.243052	NA
IGLC2	1.3363	0.961279	1.85764	0.0845292	0.243052	NA
CASZ1	1.33037	0.961855	1.84008	0.0845359	0.243052	NA
ITPA	1.34543	0.960301	1.88502	0.0846133	0.243145	NA
ZNRD2	1.32149	0.962355	1.81464	0.0849226	0.243905	Conventional
MDM1	1.33172	0.961161	1.84514	0.0850939	0.24419	NA
MRTFA	1.32238	0.962079	1.81762	0.0851123	0.24419	NA
CUZD1	0.759977	0.555927	1.03892	0.0853236	0.244667	Pancreas
RIPOR2	1.33132	0.96089	1.84455	0.0854045	0.244769	NA
BTC	1.29672	0.964294	1.74374	0.0855463	0.245046	NA
NR1I3	1.32534	0.961196	1.82743	0.0857061	0.245373	NA
ISCA2	1.31651	0.962003	1.80166	0.085805	0.245527	NA
NCOA1	1.32311	0.961274	1.82113	0.085858	0.245548	NA
DDHD2	1.32999	0.960402	1.84179	0.0860275	0.245903	NA
MTIF2	1.31346	0.962036	1.79326	0.0860996	0.245979	NA
FUT8	1.32596	0.960667	1.83017	0.0861773	0.246071	NA
IQCA1	1.30159	0.963017	1.75919	0.0863818	0.246523	NA
BRIP1	1.32457	0.960566	1.82651	0.0864264	0.246523	NA
PTPN2	1.30705	0.96232	1.77527	0.0865099	0.246631	NA
RERG	1.3319	0.959643	1.84857	0.0865905	0.246731	NA
PEPD	1.32763	0.959987	1.83607	0.0866911	0.246887	NA
CCDC91	1.32614	0.960065	1.83181	0.0867695	0.246887	NA
NBN	1.31162	0.96158	1.7891	0.0867821	0.246887	NA
SH3GL3	1.3333	0.959038	1.85361	0.0870511	0.247521	Conventional
SMARCA1	1.32054	0.960286	1.81595	0.0871477	0.247666	NA
RADIL	1.29926	0.96242	1.75398	0.0873043	0.247981	NA
DNAJB13	1.32051	0.960048	1.81632	0.0873958	0.248036	NA
DNAJC19	1.30373	0.961833	1.76717	0.0874155	0.248036	NA
VCPKMT	1.32004	0.959597	1.81587	0.0879161	0.249258	NA
TRDMT1	1.30222	0.961516	1.76366	0.0879382	0.249258	NA
SOX7	0.766336	0.564406	1.04051	0.0881069	0.249605	NA
GCNT4	1.3217	0.959058	1.82147	0.0882885	0.249946	NA
CCL25	1.34124	0.956917	1.87991	0.0883217	0.249946	Intestine
MYH13	1.30499	0.960817	1.77245	0.0883656	0.249946	NA
CGB3_CGB5_CGB8	1.32854	0.958088	1.84222	0.0885212	0.250132	NA
KIF5C	1.30987	0.960131	1.787	0.0885238	0.250132	NA
CHRM1	1.32311	0.958506	1.8264	0.0886992	0.250496	NA
HDX	1.30967	0.959777	1.78712	0.088926	0.250997	NA
CUL7	0.757874	0.550615	1.04315	0.0889779	0.250997	NA
PPFIBP2	1.30718	0.959944	1.78002	0.0890458	0.250997	NA
F9	1.32278	0.958192	1.82609	0.0890619	0.250997	Liver
IL13RA1	1.3005	0.960461	1.76092	0.0893032	0.251546	NA
S100Z	1.32439	0.957696	1.83148	0.0893895	0.251586	NA
C2CD4C	1.31607	0.958605	1.80683	0.0894104	0.251586	NA
WFDC1	1.30903	0.959219	1.78641	0.0896014	0.25191	NA
CCDC28B	1.32128	0.957822	1.82267	0.0896189	0.25191	NA
PRG2	1.30651	0.959278	1.77944	0.0898473	0.252421	Immune
PPP1R3B	1.31328	0.958306	1.79974	0.0900609	0.25289	NA
RARRES1	0.771031	0.570754	1.04158	0.0901779	0.253077	NA
RNF212B	1.30327	0.959307	1.77055	0.0902208	0.253077	NA
DENR	1.30818	0.958536	1.78536	0.0904426	0.253567	NA
SELL	1.30083	0.959054	1.76441	0.0908103	0.254364	Immune
TNFSF12	1.32948	0.955729	1.84939	0.0908208	0.254364	NA
RPL5	1.30494	0.958336	1.77691	0.0910697	0.254889	NA
MINDY4	1.31903	0.956661	1.81866	0.0911023	0.254889	NA
DIP2C	1.31275	0.957325	1.80014	0.0911742	0.254953	NA
SSR1	1.33288	0.954948	1.86039	0.0912197	0.254953	NA
KCTD20	1.29716	0.95884	1.75485	0.0915326	0.255689	NA
TAB2	1.31467	0.956723	1.80653	0.0915773	0.255689	NA
SDHA	1.31645	0.956217	1.8124	0.0918924	0.256436	NA
CLPX	1.30002	0.958019	1.7641	0.092065	0.256786	NA
TRAFD1	1.31981	0.95559	1.82286	0.0921345	0.256847	NA
TPT1	1.31954	0.955569	1.82215	0.0921903	0.25687	NA
RASEF	1.29768	0.957892	1.75799	0.0925239	0.2575	NA
LAP3	1.29156	0.958618	1.74013	0.0925483	0.2575	NA
CYTL1	1.33587	0.953247	1.87208	0.0925924	0.2575	Artery
BAG4	1.31489	0.955678	1.80912	0.0926652	0.2575	NA
NEB	0.756424	0.546263	1.04744	0.0927866	0.2575	NA
EAPP	1.33067	0.953672	1.85671	0.0927882	0.2575	NA
NOP56	0.761027	0.553484	1.04639	0.0927941	0.2575	NA
MAGEB18	1.3229	0.954592	1.83331	0.092797	0.2575	NA
PRKCI	1.31456	0.955428	1.80867	0.0929758	0.257864	NA
HTR1A	0.754407	0.542921	1.04827	0.0931372	0.258179	NA
NOSIP	1.31726	0.954611	1.81768	0.0934974	0.259045	NA
IGFBP1	1.32207	0.953971	1.8322	0.0935554	0.259073	Liver
CABP7	1.31441	0.954721	1.80962	0.0937541	0.259448	NA
GPRIN2	1.31116	0.955093	1.79996	0.0937866	0.259448	NA
PRRG1	1.31667	0.954325	1.8166	0.093881	0.259502	NA
EDIL3	0.758211	0.548457	1.04818	0.0939023	0.259502	NA
LGALS3	1.31176	0.954728	1.8023	0.0941013	0.259919	NA
FCAR	1.3051	0.955472	1.78266	0.094196	0.260048	NA
ATXN1	0.747956	0.532229	1.05112	0.0943733	0.260405	NA
KDM1A	1.30672	0.955053	1.78787	0.0944349	0.260442	NA
GIPR	1.31833	0.953416	1.82292	0.0946316	0.260851	NA
ENSA	1.30969	0.954304	1.79741	0.094846	0.261309	NA
IGFBP2	1.35606	0.948488	1.93877	0.0949197	0.261379	NA
GCSAM	1.31538	0.953428	1.81474	0.0950166	0.261418	NA
C7orf25	1.29523	0.955892	1.75503	0.095131	0.261418	NA
TCOF1	1.31527	0.953313	1.81465	0.0951556	0.261418	NA
TRMO	1.2772	0.958162	1.70247	0.0952139	0.261418	NA
DOHH	1.31499	0.953292	1.81392	0.0952167	0.261418	NA
NGLY1	1.32767	0.951663	1.85225	0.0952499	0.261418	NA
CXorf49	0.763918	0.556725	1.04822	0.0952718	0.261418	NA
PRKRA	1.32458	0.951903	1.84317	0.0954051	0.261527	NA
RALGAPA2	1.30098	0.954906	1.77248	0.0954084	0.261527	NA
CEP350	1.31221	0.953251	1.80633	0.095645	0.262043	NA
ITCH	1.31526	0.952766	1.81567	0.0957471	0.26219	NA
EPC2	1.32126	0.951801	1.83414	0.0959592	0.262638	NA
PEAR1	1.30824	0.953397	1.79515	0.0960438	0.262684	NA
HCFC2	1.31286	0.952774	1.80904	0.096073	0.262684	NA
ALDH3A1	1.32327	0.951229	1.84081	0.0962943	0.263053	NA
MAN1A2	1.3202	0.951613	1.83155	0.0963052	0.263053	NA
MAPK8IP3	1.31326	0.952374	1.81089	0.0964523	0.263321	NA
DRD2	1.308	0.953014	1.79521	0.0965011	0.263322	NA
ZSCAN21	1.31759	0.951631	1.82427	0.0966481	0.26359	NA
ACSM5	0.767316	0.561325	1.0489	0.0967905	0.263815	NA
CEP250	1.31013	0.952439	1.80216	0.0968279	0.263815	NA
HSPB6	1.34534	0.947704	1.90981	0.0970183	0.2642	NA
SMNDC1	1.31136	0.952041	1.8063	0.097087	0.264254	NA
HSDL2	1.32531	0.950131	1.84864	0.097177	0.264324	NA
BEND5	1.30118	0.95324	1.77612	0.0972526	0.264324	NA
FSIP1	1.32048	0.950685	1.83413	0.097259	0.264324	NA
AMBP	1.30064	0.953184	1.77474	0.0973986	0.26457	Liver
IFTAP	1.30235	0.952895	1.77995	0.0974666	0.264622	NA
LIPN	1.30476	0.952502	1.78729	0.0975458	0.264704	NA
ABI3BP	1.31656	0.950814	1.823	0.0976753	0.264855	NA
DNAL1	1.30898	0.951801	1.80019	0.0976991	0.264855	NA
SLX4IP	1.31424	0.950852	1.81652	0.0979696	0.265138	NA
EPHB6	1.301	0.952602	1.77682	0.0980012	0.265138	NA
LRRC27	0.767967	0.561712	1.04996	0.0980311	0.265138	NA
MAPKBP1	1.31144	0.951161	1.80819	0.0980411	0.265138	NA
TCEA2	1.30906	0.951474	1.80103	0.0980486	0.265138	NA
CXCL17	1.3277	0.948873	1.85777	0.0981748	0.265347	Conventional
PAFAH2	1.30981	0.95106	1.80388	0.0983949	0.265809	NA
KIF20B	1.30685	0.951391	1.7951	0.0984718	0.265884	NA
BARGIN	1.31591	0.950005	1.82275	0.098649	0.266229	NA
SAFB2	1.31506	0.949867	1.82066	0.0989252	0.266802	NA
TBC1D23	1.29771	0.952209	1.76857	0.0989598	0.266802	NA
CEACAM16	0.747694	0.529228	1.05634	0.0991292	0.267126	NA
MYO3B	1.31444	0.949629	1.81939	0.0992783	0.267394	NA
FHIP2A	1.30205	0.951266	1.78219	0.0993505	0.267456	NA
ZBTB24	1.30807	0.950195	1.80074	0.0996186	0.268044	NA
NOG	1.32661	0.947584	1.85726	0.0996926	0.26811	NA
EEF1D	1.2965	0.951343	1.76688	0.100148	0.269032	NA
CFAP92	0.765007	0.555878	1.05281	0.100158	0.269032	NA
MYO5B	1.30988	0.949436	1.80716	0.100185	0.269032	NA
CD59	1.33747	0.945374	1.89218	0.10046	0.269638	NA
ACAD9	1.29187	0.95166	1.75371	0.100542	0.269724	NA
EVI5L	1.29408	0.951294	1.76039	0.100601	0.269748	NA
SOHLH2	1.30982	0.948788	1.80823	0.100915	0.270456	NA
SUMO1	1.31707	0.947514	1.83077	0.101192	0.271023	NA
CTTNBP2NL	1.29838	0.950139	1.77426	0.101227	0.271023	NA
SCARF1	1.30171	0.949505	1.78455	0.101407	0.271164	NA
ZFYVE9	1.3055	0.948937	1.79605	0.101436	0.271164	NA
CDH17	1.31558	0.947501	1.82666	0.101438	0.271164	Intestine
CCDC85A	1.33652	0.944494	1.89127	0.10151	0.271164	NA
UCK1	1.2962	0.950191	1.7682	0.10153	0.271164	NA
C9	1.32033	0.946507	1.84181	0.101788	0.27172	Liver
ANK2	1.28788	0.95106	1.74398	0.101929	0.271861	NA
NFKB2	1.29376	0.950191	1.76155	0.101942	0.271861	NA
SCAMP3	1.30149	0.949024	1.78487	0.101992	0.271861	NA
CDC42BPB	1.29615	0.949382	1.76957	0.102476	0.27275	NA
CTDSPL	1.29318	0.949806	1.76069	0.102491	0.27275	NA
NPY	1.30612	0.947907	1.79971	0.102497	0.27275	NA
BRWD3	1.28401	0.951131	1.73338	0.102527	0.27275	NA
CENATAC	1.30097	0.94849	1.78444	0.10269	0.273049	NA
NFX1	1.2993	0.948654	1.77955	0.102784	0.273165	NA
LONP1	1.32047	0.945448	1.84425	0.102919	0.273262	NA
XIRP2	1.29604	0.949014	1.76996	0.102924	0.273262	NA
SCGB1A1	1.34354	0.942098	1.91604	0.102972	0.273262	Lung
LTV1	1.31842	0.94538	1.83865	0.103319	0.274045	NA
CAPS	1.3163	0.945644	1.83224	0.103368	0.274045	NA
RBKS	1.31465	0.945615	1.82772	0.103668	0.274537	NA
RBBP8	1.29511	0.948512	1.76836	0.103669	0.274537	NA
CRYM	1.30602	0.946855	1.80141	0.103706	0.274537	NA
CCDC40	1.29381	0.948615	1.76463	0.103778	0.274592	NA
KIAA0232	1.31047	0.945997	1.81536	0.103931	0.274863	NA
AKT1S1	1.32549	0.943617	1.86191	0.104112	0.275207	NA
INCENP	1.29003	0.948818	1.75395	0.104212	0.275305	NA
ERC2	1.27845	0.950554	1.71944	0.104251	0.275305	NA
CKB	1.36123	0.938049	1.97533	0.10452	0.275775	NA
UBL4B	1.29425	0.947908	1.76713	0.104531	0.275775	NA
NCKIPSD	1.31704	0.944234	1.83705	0.104804	0.276362	NA
DEFB103A_DEFB103B	1.30037	0.946553	1.78645	0.105023	0.276805	NA
RAMP2	1.34555	0.939723	1.92662	0.105122	0.276881	NA
MAP10	1.30661	0.945453	1.80572	0.105199	0.276881	NA
TK1	1.28545	0.94869	1.74175	0.105206	0.276881	NA
FZD10	0.779089	0.575965	1.05385	0.105303	0.277004	NA
PDCL	1.30582	0.945339	1.80376	0.105465	0.277295	NA
FOXJ3	1.30401	0.945534	1.7984	0.105558	0.277404	NA
RNF208	1.30052	0.945958	1.78797	0.105686	0.277606	NA
LURAP1	1.29566	0.946385	1.77385	0.106064	0.278464	NA
CGREF1	1.28402	0.948107	1.73894	0.106183	0.27864	NA
ITPRIPL1	1.30906	0.944092	1.81512	0.106318	0.27886	NA
SLC51B	1.30582	0.944119	1.8061	0.10686	0.280144	NA
WNT9A	1.33437	0.939374	1.89545	0.107237	0.280972	NA
SDCCAG8	1.28892	0.946424	1.75536	0.107279	0.280972	NA
C1QL2	1.2946	0.945437	1.77271	0.10738	0.281099	Brain, Conventional
TIE1	1.30098	0.944251	1.79248	0.107585	0.281299	NA
SUCLA2	1.26097	0.950697	1.67251	0.107592	0.281299	NA
LRG1	1.32728	0.940113	1.87391	0.107612	0.281299	NA
ST13	1.3129	0.942267	1.82933	0.107705	0.281405	NA
PXDC1	1.28925	0.945853	1.75731	0.107902	0.28178	NA
PTP4A3	1.29598	0.944732	1.77781	0.107952	0.28178	NA
DYNC2H1	1.29002	0.945559	1.75997	0.108105	0.281996	NA
HNF4A	1.29659	0.944476	1.77997	0.108139	0.281996	NA
HSBP1	1.27918	0.947198	1.72751	0.108251	0.282151	NA
SLC13A1	1.28897	0.945364	1.75746	0.108545	0.282781	NA
GALNT10	1.29327	0.944597	1.77066	0.108628	0.282862	NA
PON1	0.767952	0.556106	1.0605	0.108875	0.283328	Liver
AGAP9_AGAP4	1.27945	0.9466	1.72935	0.108936	0.283328	NA
CTH	1.29997	0.943229	1.79163	0.108964	0.283328	NA
SPRR3	1.27772	0.946251	1.72532	0.109729	0.285179	NA
SLITRK6	1.31292	0.940384	1.83303	0.109829	0.285302	NA
CDIN1	0.77249	0.562751	1.0604	0.11024	0.285939	NA
NBEA	1.29065	0.943681	1.76519	0.11024	0.285939	NA
IL1R1	1.30653	0.941028	1.81401	0.11028	0.285939	NA
SERPINB5	1.29641	0.942689	1.78285	0.110286	0.285939	NA
C16orf89	1.29349	0.943119	1.77402	0.110349	0.285967	NA
TRIM40	1.2881	0.943884	1.75784	0.11051	0.286219	NA
R3HDM1	1.29974	0.941906	1.79352	0.110559	0.286219	NA
MATN3	1.30667	0.940723	1.81499	0.110605	0.286219	NA
NDUFAF2	1.28859	0.943667	1.7596	0.110672	0.286255	NA
AP1AR	1.28705	0.943693	1.75535	0.110955	0.286646	NA
PIK3IP1	1.32672	0.937117	1.87831	0.110977	0.286646	NA
RAB19	1.2797	0.944914	1.7331	0.110982	0.286646	NA
MCMBP	1.28791	0.943429	1.75818	0.111101	0.286816	NA
ERICH1	1.28223	0.944334	1.74102	0.11117	0.286858	NA
CUEDC1	1.30008	0.941198	1.7958	0.111326	0.287124	NA
HELZ2	1.30355	0.940376	1.80698	0.111608	0.287714	NA
TSGA10	1.29421	0.941858	1.77838	0.111713	0.287846	NA
GOLGA3	1.29695	0.941239	1.78708	0.1119	0.288192	NA
MME	1.30488	0.939336	1.81269	0.112559	0.289751	NA
RBP4	1.28314	0.942877	1.7462	0.112779	0.290179	NA
PPP1R1A	1.30091	0.939698	1.80096	0.112927	0.290421	NA
TRIM39	1.30252	0.93918	1.80643	0.113211	0.290783	NA
KLF15	1.28252	0.942602	1.74503	0.113253	0.290783	NA
ACE	1.29366	0.940665	1.77913	0.113257	0.290783	NA
CD8A	1.29126	0.94106	1.77177	0.113282	0.290783	Immune
KLB	1.31993	0.935985	1.86136	0.113481	0.291154	NA
SPTLC1	1.29767	0.939647	1.79211	0.113646	0.291439	NA
TRIM26	1.28016	0.9424	1.73898	0.114023	0.292268	NA
CALB1	1.28346	0.941505	1.7496	0.114412	0.293127	NA
EDNRB	1.27836	0.942166	1.73452	0.11472	0.293777	NA
VIT	1.33267	0.932338	1.9049	0.11512	0.294661	NA
GPX4	1.2846	0.940633	1.75436	0.115242	0.294833	NA
SDC4	1.30182	0.937512	1.80771	0.115318	0.29489	Conventional
SNAPIN	1.2946	0.938722	1.7854	0.115399	0.294956	NA
GUCA1A	1.28466	0.940385	1.75499	0.115535	0.295052	NA
CLGN	1.2849	0.940334	1.75573	0.115545	0.295052	NA
RNF25	1.29303	0.938661	1.78118	0.115811	0.295469	NA
SPINT1	1.2922	0.938803	1.77864	0.115818	0.295469	NA
HOMER3	1.31287	0.935064	1.84334	0.115906	0.295554	NA
LRFN2	0.787194	0.584122	1.06086	0.115986	0.29562	NA
CFB	1.29251	0.938265	1.78051	0.116404	0.296466	Liver
CCL28	1.30515	0.93598	1.81994	0.116428	0.296466	Salivary
FCGR2B	0.782922	0.576755	1.06279	0.116546	0.296627	NA
C12orf40	1.28412	0.939451	1.75524	0.116819	0.297182	NA
COMMD9	1.28625	0.939013	1.76188	0.116881	0.297201	NA
NAPRT	1.28045	0.939884	1.74442	0.11712	0.297498	NA
NPTXR	1.27555	0.940785	1.72943	0.117124	0.297498	NA
SEPTIN9	1.28298	0.939385	1.75224	0.117163	0.297498	NA
NANOG	1.28479	0.938975	1.75797	0.117259	0.297538	NA
MRPL46	1.30254	0.935673	1.81324	0.117343	0.297538	NA
CLSPN	1.28504	0.938861	1.75887	0.117344	0.297538	NA
TCEANC2	0.783204	0.57669	1.06367	0.11765	0.298176	NA
CEACAM21	1.27528	0.940375	1.72947	0.117712	0.298194	Immune
EDARADD	1.29693	0.936256	1.79654	0.117865	0.298381	NA
RTKN2	0.784717	0.579084	1.06337	0.117897	0.298381	NA
PMM2	1.28973	0.937463	1.77437	0.118005	0.298515	NA
GMPR	1.2975	0.935944	1.79873	0.118113	0.298649	NA
NID2	1.30374	0.934696	1.8185	0.118241	0.298833	NA
PTH	1.28951	0.937266	1.77412	0.118297	0.298836	NA
DKK3	1.29592	0.935807	1.7946	0.118631	0.299455	NA
ITGB1BP1	1.27112	0.94038	1.71818	0.118716	0.299455	NA
CLVS2	0.799665	0.603832	1.05901	0.11878	0.299455	NA
DIS3L2	1.27083	0.940349	1.71746	0.118828	0.299455	NA
AMDHD2	1.26917	0.940658	1.7124	0.118838	0.299455	NA
FETUB	1.32203	0.930801	1.87771	0.118901	0.299455	Liver
AIF1	1.28493	0.937609	1.7609	0.11893	0.299455	Immune
LRP1	1.28773	0.936891	1.76994	0.11917	0.299793	NA
RPF1	0.784807	0.578622	1.06446	0.119175	0.299793	NA
PROC	1.29869	0.934527	1.80477	0.119553	0.300472	Liver
PNPT1	1.28228	0.937609	1.75365	0.119556	0.300472	Conventional
MLF1	0.78194	0.573216	1.06667	0.12052	0.302754	NA
C2orf68	1.28032	0.937059	1.74933	0.120724	0.303096	NA
DSCAM	1.28273	0.936562	1.75684	0.120768	0.303096	NA
ZKSCAN3	1.28207	0.936281	1.75556	0.121283	0.304248	NA
PRSS27	1.28522	0.93557	1.76553	0.121412	0.304429	NA
MSLNL	1.28035	0.936296	1.75082	0.121689	0.304979	NA
KRT18	1.3022	0.932038	1.81938	0.121744	0.304979	NA
CREB3L1	1.27437	0.937242	1.73276	0.121976	0.305419	NA
MPO	1.26665	0.938242	1.71002	0.12267	0.307015	Immune
LTB	1.28591	0.934207	1.77001	0.122953	0.307581	NA
CDC42EP1	1.27819	0.935642	1.74614	0.123067	0.307594	NA
USH1G	1.29444	0.932363	1.79712	0.123166	0.307594	NA
HSPA2	1.29873	0.931513	1.81072	0.12318	0.307594	NA
KRR1	1.2729	0.936602	1.72996	0.123185	0.307594	NA
APOM	0.786432	0.579401	1.06744	0.123246	0.307604	NA
DMP1	1.29935	0.931224	1.81299	0.123385	0.307809	NA
GRP	1.28141	0.93461	1.75689	0.123568	0.308123	NA
CAGE1	1.28691	0.93346	1.77419	0.123642	0.308165	NA
TSPAN15	1.28977	0.932769	1.78341	0.123797	0.308345	NA
DZIP3	1.26348	0.938014	1.70188	0.123828	0.308345	NA
DUOX2	1.29436	0.931647	1.79828	0.124063	0.308788	NA
MBL2	0.766736	0.546518	1.07569	0.124148	0.308858	Liver
C2orf42	1.27332	0.935523	1.73309	0.124485	0.309462	NA
BRK1	1.26761	0.936668	1.71548	0.124505	0.309462	NA
RNASE10	1.30185	0.929689	1.82298	0.124646	0.309562	NA
TNC	1.29486	0.930997	1.80092	0.124739	0.309562	NA
LAMTOR5	1.29482	0.931003	1.8008	0.124742	0.309562	NA
FGF16	1.27976	0.933995	1.75353	0.124774	0.309562	NA
ST3GAL1	1.29252	0.93123	1.79398	0.125028	0.310049	NA
TNFRSF8	1.28475	0.932706	1.76966	0.125135	0.310171	NA
PTPRS	1.27804	0.933947	1.74892	0.125285	0.310403	NA
MAP7	1.2702	0.93536	1.7249	0.125536	0.310767	NA
TUBB8	1.27417	0.934535	1.73725	0.125547	0.310767	NA
PPP3R2	1.27008	0.93533	1.72462	0.125609	0.310777	NA
CD200	1.28952	0.931258	1.7856	0.125743	0.310966	NA
CCDC102A	1.30546	0.927847	1.83676	0.125994	0.31134	NA
C17orf50	1.28098	0.932784	1.75915	0.126009	0.31134	NA
CAMSAP2	1.28467	0.93193	1.77092	0.126137	0.311513	NA
SERPINA4	1.28769	0.931161	1.78073	0.126329	0.311845	NA
CST3	1.30185	0.928223	1.82587	0.126413	0.311911	NA
SERPINA9	1.26996	0.9346	1.72565	0.126608	0.312249	NA
CNTRL	1.29568	0.929222	1.80665	0.126718	0.312253	NA
CLEC7A	1.29579	0.929194	1.80701	0.126725	0.312253	NA
SCGB3A1	0.789813	0.583387	1.06928	0.126865	0.312457	NA
NHS	1.26934	0.934287	1.72456	0.127192	0.31312	NA
TARDBP	1.30272	0.92732	1.83008	0.127292	0.313222	NA
UMAD1	1.28623	0.930613	1.77773	0.127398	0.31327	NA
BRDT	1.29255	0.929287	1.7978	0.127427	0.31327	NA
DIP2B	1.28518	0.930573	1.77491	0.127724	0.31358	NA
DCP1B	1.27593	0.932477	1.74589	0.127755	0.31358	NA
SPTBN5	1.27764	0.932097	1.75129	0.127783	0.31358	NA
MRPL58	1.2777	0.932083	1.75148	0.127785	0.31358	NA
APPL2	1.27899	0.931714	1.75571	0.127913	0.313751	NA
H1_6	1.27479	0.932534	1.74265	0.127995	0.31381	NA
CAMSAP1	1.27724	0.931903	1.75056	0.128144	0.314034	NA
ARL4C	0.77934	0.565197	1.07462	0.128277	0.314217	NA
GNPDA1	1.27584	0.931965	1.74659	0.12845	0.314498	NA
NXPE4	0.776864	0.560943	1.0759	0.128595	0.314554	Intestine
TFDP3	1.28386	0.930112	1.77214	0.128661	0.314554	NA
PRPH	1.28953	0.928905	1.79017	0.128682	0.314554	NA
XRRA1	1.25597	0.936022	1.68528	0.128705	0.314554	NA
LTA4H	1.28557	0.929483	1.77808	0.129001	0.315135	NA
CDA	1.28063	0.930363	1.76278	0.129209	0.31533	NA
BPI	0.779311	0.564702	1.07548	0.129217	0.31533	NA
ENPP2	1.28042	0.930373	1.76217	0.129256	0.31533	NA
ZNF839	1.29396	0.927281	1.80563	0.129553	0.315913	NA
ZBED4	0.79269	0.586824	1.07078	0.129963	0.316769	NA
RENBP	1.2786	0.93011	1.75765	0.130099	0.316958	NA
IVD	1.2788	0.929771	1.75885	0.130482	0.317748	NA
PLXDC1	1.27448	0.93053	1.74556	0.13071	0.318161	NA
PLCD4	1.27404	0.930504	1.7444	0.130871	0.318266	NA
FCHO1	1.27612	0.930052	1.75096	0.130871	0.318266	NA
CPPED1	1.29504	0.925883	1.81137	0.131004	0.318435	NA
NDUFB9	1.26059	0.933308	1.70265	0.131058	0.318435	NA
BRPF1	1.27162	0.930791	1.73726	0.131185	0.3186	NA
PRSS53	0.781518	0.567351	1.07653	0.131385	0.318944	NA
SNED1	1.27867	0.928965	1.76001	0.131567	0.319241	NA
IL17D	1.2834	0.927599	1.77566	0.132001	0.32015	NA
ANKRD55	1.26547	0.931413	1.71934	0.132169	0.320323	NA
MNT	1.27508	0.929273	1.74958	0.13219	0.320323	NA
EIF4G3	1.2713	0.93002	1.73782	0.132305	0.320458	NA
MAGED1	1.25382	0.933751	1.6836	0.132544	0.320893	NA
SLITRK5	1.27424	0.928875	1.74801	0.13296	0.321757	NA
FBXO28	1.28035	0.927143	1.76812	0.133452	0.322803	NA
RC3H1	1.27484	0.928283	1.75078	0.133565	0.32293	NA
PRR11	1.26806	0.929548	1.72986	0.133905	0.323609	NA
GLB1	1.28349	0.92593	1.77914	0.134119	0.323888	NA
MRPL28	1.25939	0.931343	1.70298	0.13414	0.323888	NA
AMY1_AMY2	1.2825	0.925992	1.77625	0.134326	0.324191	NA
POMC	1.29937	0.922127	1.83094	0.134488	0.324437	Pituitary
TUBGCP5	1.24817	0.933589	1.66875	0.134612	0.324593	NA
NEK5	1.26686	0.92924	1.72716	0.134687	0.324629	NA
FHAD1	1.27962	0.926271	1.76777	0.134798	0.324644	NA
LRRTM4	1.27418	0.927477	1.75048	0.134827	0.324644	NA
CD34	1.26608	0.929283	1.72493	0.134873	0.324644	NA
CCDC138	1.28074	0.925835	1.77169	0.135038	0.324896	NA
WNK4	1.26738	0.92877	1.72944	0.135164	0.324958	NA
RASSF7	0.775889	0.556193	1.08236	0.135184	0.324958	NA
MCAM	1.30978	0.919129	1.86647	0.135354	0.325223	NA
SNAP25	1.26294	0.929605	1.71579	0.135415	0.325225	Brain
PDCL2	1.27503	0.926752	1.75421	0.135529	0.325354	NA
NET1	1.25682	0.930837	1.69696	0.135669	0.325545	NA
ANAPC4	1.27595	0.92632	1.75753	0.135826	0.325777	NA
MST1	1.29289	0.922161	1.81267	0.136238	0.32662	Liver
ZFR2	1.26954	0.927104	1.73844	0.136744	0.32767	NA
ASB15	1.25284	0.930966	1.68601	0.136797	0.32767	NA
FIGNL1	1.27216	0.926174	1.7474	0.137175	0.328431	NA
RNF41	1.27867	0.924362	1.76879	0.137577	0.329237	NA
ST6GAL2	0.788153	0.575601	1.07919	0.137634	0.329237	NA
FUS	1.27688	0.924683	1.76323	0.137701	0.329253	NA
NECAB1	1.2691	0.926435	1.7385	0.137783	0.329304	NA
TRIM60	1.25682	0.929258	1.69986	0.137879	0.329389	NA
ZMYND11	1.26841	0.926478	1.73654	0.137943	0.329396	NA
FRMD6	1.23841	0.933512	1.6429	0.138114	0.329591	NA
PDIA3	1.26095	0.928088	1.71319	0.138147	0.329591	NA
RALBP1	1.28491	0.922396	1.7899	0.138257	0.329709	NA
AREG	1.28577	0.922024	1.79302	0.13848	0.330005	Conventional
LILRB5	1.26992	0.925708	1.74212	0.138503	0.330005	NA
PRRT3	1.2692	0.925534	1.74049	0.138967	0.330964	Conventional
NUDT2	1.27065	0.925128	1.74521	0.139053	0.331024	NA
FBP1	1.27142	0.924737	1.74806	0.139335	0.331548	NA
NRXN1	1.2709	0.924621	1.74687	0.139654	0.332162	NA
MELTF	1.27295	0.924057	1.75357	0.139759	0.332265	NA
NKIRAS1	1.2781	0.922594	1.77059	0.140079	0.332759	NA
NLRP9	0.790333	0.57816	1.08037	0.140136	0.332759	NA
NPPB	1.30294	0.916722	1.85188	0.140151	0.332759	Conventional, Heart
C4orf54	1.27387	0.923403	1.75734	0.14034	0.332918	NA
TTLL7	1.26447	0.925623	1.72736	0.140386	0.332918	NA
CDO1	1.26031	0.926616	1.71418	0.140403	0.332918	NA
MAGEA13P	1.27417	0.923175	1.75861	0.140549	0.333119	NA
QSOX2	0.782637	0.564893	1.08431	0.140659	0.333187	NA
WHAMM	1.27324	0.923284	1.75584	0.140701	0.333187	NA
VASN	1.28539	0.92027	1.79536	0.140857	0.333412	NA
IL22	0.790831	0.578595	1.08092	0.141045	0.333709	Conventional
MYSM1	1.27665	0.922061	1.7676	0.14124	0.334026	NA
DNAJC30	1.25375	0.927546	1.69467	0.14135	0.33414	NA
JADE3	1.27648	0.921829	1.76758	0.1416	0.334585	NA
ZSCAN31	1.26951	0.923255	1.74563	0.141952	0.33527	NA
ZC3H12D	1.26875	0.923359	1.74335	0.142061	0.335271	NA
SIRT3	1.26075	0.925307	1.71779	0.142077	0.335271	NA
KRT19	1.27259	0.922239	1.75604	0.142311	0.335498	Conventional
CYP3A4	1.28145	0.920083	1.78473	0.142326	0.335498	NA
B4GALNT3	1.2538	0.926826	1.69612	0.142359	0.335498	NA
YJU2	1.27254	0.922017	1.75631	0.142627	0.335985	NA
FTL	1.27587	0.921062	1.76736	0.142818	0.336286	NA
HYLS1	1.24903	0.927352	1.68229	0.143316	0.337196	NA
SERPINA1	1.28596	0.918222	1.80096	0.143329	0.337196	Liver
EHMT1	1.26181	0.923965	1.7232	0.143578	0.337558	NA
LY96	1.27454	0.920786	1.7642	0.143621	0.337558	NA
EPC1	1.25914	0.924567	1.71479	0.143669	0.337558	NA
DYNC1I2	1.26527	0.922849	1.73474	0.143933	0.337928	NA
KLK11	1.29111	0.916486	1.81887	0.143955	0.337928	NA
TF	1.27486	0.920412	1.76581	0.144015	0.337928	NA
PFDN6	0.791949	0.579027	1.08317	0.144308	0.338411	NA
GYS1	1.27539	0.920034	1.768	0.144345	0.338411	NA
GMNN	1.27452	0.919887	1.76588	0.144829	0.339398	NA
EFNB2	0.791399	0.577479	1.08456	0.145649	0.341171	NA
EPN1	1.27438	0.919089	1.76702	0.145946	0.34172	NA
NUFIP2	1.27351	0.919235	1.76433	0.146044	0.341801	NA
PLCD1	1.28784	0.915515	1.81159	0.14623	0.341871	NA
AZI2	1.25754	0.923147	1.71307	0.146239	0.341871	NA
ITGB2	1.2663	0.920896	1.74125	0.146264	0.341871	NA
SPATA7	1.26527	0.921112	1.73801	0.146327	0.341871	NA
MEIOC	1.27116	0.919533	1.75725	0.146442	0.341994	NA
SRPRA	1.25211	0.924349	1.6961	0.146516	0.342018	NA
FRZB	1.27027	0.919419	1.755	0.146904	0.342777	NA
ZBTB17	1.26149	0.921594	1.72674	0.146998	0.342848	NA
RNASE3	1.25314	0.923632	1.70019	0.147166	0.343055	Conventional, Immune
PPP1R35	1.25885	0.92212	1.71854	0.147214	0.343055	NA
OSCAR	1.27039	0.919004	1.75614	0.147427	0.343389	NA
ASAP3	1.27016	0.919021	1.75546	0.147484	0.343389	NA
ASB14	1.27081	0.918688	1.75789	0.147712	0.343772	NA
VIPR1	1.26368	0.920443	1.73492	0.147814	0.343852	NA
SFTPA2	1.26858	0.919108	1.75094	0.147917	0.343852	Lung
PDCD1	1.26592	0.919778	1.74233	0.147937	0.343852	NA
GJA1	1.25722	0.921741	1.7148	0.148347	0.344539	NA
IFNL1	1.25967	0.921093	1.72271	0.14836	0.344539	NA
LHX2	1.25923	0.921155	1.72139	0.148433	0.344561	NA
NOS1	1.27364	0.917379	1.76824	0.148502	0.344573	NA
MMP1	1.25241	0.922843	1.69968	0.148572	0.344588	NA
TEX35	1.25725	0.921458	1.71541	0.148738	0.344696	NA
C1S	1.26882	0.918442	1.75285	0.148746	0.344696	NA
NIT1	1.26963	0.917971	1.75599	0.149103	0.345348	NA
ESYT1	1.25857	0.920816	1.72022	0.149155	0.345348	NA
ATP1B4	1.26348	0.919085	1.73691	0.149778	0.346643	NA
WT1	1.25831	0.920346	1.72038	0.149919	0.346677	NA
MADD	1.26232	0.919288	1.73334	0.149921	0.346677	NA
SLC12A9	1.25576	0.920817	1.71255	0.150208	0.347191	NA
IL7R	1.26857	0.91729	1.75436	0.150413	0.347518	Conventional
COCH	1.28778	0.912189	1.81802	0.150556	0.347698	NA
STRA8	1.27015	0.916705	1.75987	0.150645	0.347757	NA
ALDH9A1	1.27508	0.915324	1.77623	0.150767	0.347889	NA
ERCC6L	0.793607	0.578831	1.08808	0.151087	0.348479	NA
DCTN4	1.25402	0.920525	1.70834	0.151294	0.348807	NA
ATP1B2	1.26667	0.917007	1.74965	0.151493	0.349118	NA
CTSL	1.28832	0.911061	1.8218	0.151839	0.349644	NA
POTEKP	0.790995	0.573975	1.09007	0.151884	0.349644	NA
PPP1R32	1.25143	0.920791	1.7008	0.151915	0.349644	NA
LRRC1	1.2594	0.918543	1.72674	0.152058	0.349823	NA
C2orf16	1.26449	0.916992	1.74367	0.152319	0.350276	NA
TGFB2	1.25876	0.918241	1.72556	0.152729	0.351062	NA
CCDC89	1.25765	0.918499	1.72202	0.152791	0.351062	NA
FST	1.2811	0.912093	1.79941	0.152967	0.351269	NA
CPB1	1.25456	0.919183	1.7123	0.153011	0.351269	Pancreas
DHODH	1.25242	0.919474	1.70591	0.153435	0.352094	Liver
SEZ6L2	1.2654	0.915825	1.74842	0.153598	0.352319	NA
CTSW	1.25954	0.917134	1.72979	0.153996	0.353081	NA
DROSHA	1.26598	0.91508	1.75145	0.154415	0.353892	NA
LMO4	1.25243	0.918743	1.70731	0.154488	0.353911	NA
MYL11	0.786659	0.56524	1.09481	0.154781	0.354432	NA
CCL7	1.25158	0.918574	1.70531	0.155074	0.354823	NA
BTD	1.24847	0.919435	1.69524	0.155084	0.354823	NA
CXCL16	1.25484	0.917598	1.71602	0.155179	0.354843	NA
MARVELD3	1.26049	0.916006	1.73453	0.155223	0.354843	NA
SIGLEC8	1.26137	0.915708	1.73751	0.155302	0.354873	NA
CCDC125	1.25131	0.918365	1.70496	0.155488	0.355148	NA
BRD4	1.25302	0.917055	1.71207	0.156694	0.357751	NA
INTS13	0.785538	0.562385	1.09724	0.156858	0.357975	NA
CAMLG	1.2592	0.915137	1.73263	0.15696	0.357999	NA
CA11	0.805642	0.597253	1.08674	0.157001	0.357999	Brain
FGFBP1	1.26749	0.912579	1.76042	0.157308	0.358383	NA
RLN3	1.25039	0.917353	1.70434	0.15734	0.358383	NA
LRP2BP	0.795939	0.580077	1.09213	0.157368	0.358383	NA
H2AP	1.26093	0.914284	1.73901	0.157482	0.358431	NA
NGRN	1.25951	0.914655	1.73439	0.157522	0.358431	NA
PLAU	1.25436	0.91596	1.71779	0.15773	0.358754	NA
SEMA3A	1.22813	0.923365	1.63348	0.157927	0.359053	NA
RAB36	0.795395	0.578843	1.09296	0.158022	0.359116	NA
PTPN21	1.24465	0.918429	1.68674	0.158169	0.359299	NA
RBFA	1.24688	0.917734	1.69407	0.158251	0.359335	NA
ANLN	1.25135	0.916309	1.70889	0.158467	0.35955	NA
ANAPC1	0.808619	0.601897	1.08634	0.158478	0.35955	NA
TICRR	1.25064	0.916376	1.70683	0.158665	0.359824	NA
CCDC24	0.789442	0.567984	1.09725	0.159281	0.361069	NA
NAV2	1.2517	0.915364	1.71161	0.159697	0.36186	NA
GARIN1B	0.78906	0.567043	1.09801	0.159916	0.362198	NA
EIF2B4	1.26802	0.910483	1.76595	0.160006	0.362198	NA
ANGPTL3	1.28951	0.904428	1.83855	0.160047	0.362198	Liver
DCDC2C	0.795049	0.577214	1.09509	0.160344	0.362718	NA
VIL1	1.26116	0.912031	1.74393	0.160577	0.363093	NA
PDGFD	1.26237	0.91152	1.74826	0.160808	0.363463	NA
GCFC2	1.27211	0.908596	1.78107	0.161002	0.36375	NA
TIGD1	1.25638	0.912891	1.7291	0.161319	0.364014	NA
ARFRP1	1.25324	0.913766	1.71884	0.161371	0.364014	NA
PRR20A	0.797865	0.581672	1.09441	0.161374	0.364014	NA
SPATS2	1.25284	0.913855	1.71757	0.161411	0.364014	NA
PRKAG3	1.25904	0.912024	1.73809	0.161455	0.364014	NA
KIRREL3	1.26314	0.910556	1.75226	0.161853	0.364754	NA
RTBDN	1.24375	0.916181	1.68843	0.161918	0.364754	NA
MAVS	1.24798	0.914855	1.70242	0.162032	0.364767	NA
CTBS	1.26662	0.909405	1.76414	0.162059	0.364767	NA
REEP4	1.25734	0.912028	1.73341	0.162154	0.364829	NA
ARHGEF2	1.25775	0.911746	1.73507	0.162387	0.365181	NA
CTSV	0.781882	0.553617	1.10427	0.162445	0.365181	NA
AP2B1	1.259	0.911177	1.73959	0.16268	0.365557	NA
CTSB	1.28639	0.903038	1.83248	0.163013	0.366153	NA
NDUFS6	1.24484	0.915022	1.69353	0.16317	0.366353	NA
C2orf83	1.25015	0.91332	1.71121	0.163348	0.3666	NA
FGF20	0.794902	0.575598	1.09776	0.163425	0.366622	NA
ACP3	1.28089	0.904147	1.81462	0.163627	0.366922	NA
CCAR2	1.25208	0.91244	1.71815	0.163799	0.367156	NA
TNFRSF17	1.24814	0.913555	1.70525	0.163887	0.367202	NA
DPH3P1	1.26646	0.908025	1.76637	0.164049	0.36738	NA
IL4	0.793217	0.572336	1.09934	0.164169	0.36738	NA
ASB6	0.794129	0.573918	1.09883	0.164179	0.36738	NA
CC2D1A	1.26257	0.909033	1.75359	0.164238	0.36738	NA
TRAF3IP1	1.25662	0.910685	1.73397	0.164388	0.367563	NA
DNPH1	1.25707	0.910406	1.73572	0.164601	0.367631	NA
TNIP1	1.24845	0.912963	1.70723	0.164622	0.367631	NA
LELP1	0.800392	0.584665	1.09572	0.164678	0.367631	NA
SULT1C2	1.25438	0.911119	1.72695	0.164726	0.367631	NA
TXNL1	1.2428	0.914573	1.68883	0.164758	0.367631	NA
RASSF5	1.24381	0.913992	1.69265	0.165174	0.36818	NA
PATJ	1.24749	0.912854	1.7048	0.165212	0.36818	NA
UCMA	1.25432	0.910763	1.72746	0.165269	0.36818	NA
MEX3C	1.25248	0.911191	1.72161	0.165445	0.36818	NA
FBXO46	1.24311	0.913987	1.69076	0.165498	0.36818	NA
SLC38A10	1.25703	0.909785	1.73681	0.165508	0.36818	NA
DYNLT3	1.25205	0.911278	1.72025	0.16551	0.36818	NA
ZCWPW1	1.25791	0.909488	1.7398	0.165558	0.36818	NA
FAM90A10	1.22908	0.918209	1.64521	0.165618	0.36818	NA
BYSL	1.24869	0.912171	1.70937	0.165684	0.36818	NA
SHROOM4	1.23345	0.916733	1.65959	0.16582	0.368331	NA
ASPN	1.25354	0.910391	1.72602	0.16615	0.368849	NA
TOMM34	1.2423	0.913775	1.68895	0.16619	0.368849	NA
POLR3D	1.25476	0.909828	1.73045	0.166432	0.369234	NA
NRCAM	1.23986	0.913991	1.68191	0.167001	0.370345	NA
NFATC4	1.23919	0.914115	1.67987	0.167127	0.370472	NA
TNNT2	1.2471	0.911395	1.70647	0.167551	0.371106	NA
CWF19L1	1.23666	0.914588	1.67215	0.167603	0.371106	NA
CD226	1.25234	0.909747	1.72394	0.167618	0.371106	NA
TTC1	1.25071	0.910187	1.71863	0.167703	0.371142	NA
IKBKG	1.2534	0.909241	1.72784	0.167881	0.371384	NA
SGK1	1.25717	0.907671	1.74123	0.168491	0.372581	NA
ARHGEF40	1.24449	0.911372	1.69937	0.168793	0.373022	NA
KLHDC7B	1.24376	0.911575	1.697	0.168828	0.373022	NA
CIART	0.801026	0.583941	1.09881	0.168922	0.373076	NA
CTSC	1.25753	0.907161	1.74323	0.169063	0.373116	NA
AMFR	1.26695	0.904241	1.77515	0.169128	0.373116	NA
PHF20	1.2457	0.910758	1.70383	0.169147	0.373116	NA
COL18A1	1.2472	0.91011	1.70913	0.169421	0.373569	NA
STEEP1	1.2359	0.913491	1.67209	0.169666	0.373861	NA
GTF3C2	0.810813	0.601067	1.09375	0.169692	0.373861	NA
LECT2	1.26442	0.90452	1.76751	0.169821	0.373994	Liver
ENTHD1	1.25285	0.907946	1.72877	0.170021	0.374281	NA
TRIM41	1.2491	0.908992	1.71645	0.1702	0.374462	NA
SOX8	1.25634	0.906712	1.74078	0.170241	0.374462	NA
CFAP251	0.813953	0.606412	1.09252	0.170458	0.374787	NA
LSM12	1.2306	0.914148	1.6566	0.171271	0.37642	NA
TSNAXIP1	1.24986	0.907964	1.72049	0.171367	0.376479	NA
GIMAP8	1.25585	0.905484	1.7418	0.172236	0.378167	NA
SH3BP5	1.23891	0.910836	1.68515	0.172275	0.378167	NA
IMMT	1.25023	0.90709	1.72318	0.172482	0.378468	NA
ATL3	1.24009	0.910202	1.68955	0.172663	0.378712	NA
HIP1	0.798802	0.578229	1.10351	0.173031	0.379363	NA
IHO1	1.2428	0.908875	1.69941	0.173358	0.379603	NA
CD7	1.24316	0.908756	1.70063	0.173361	0.379603	Immune
RGS5	1.22642	0.914158	1.64534	0.173411	0.379603	NA
ABCF3	1.25692	0.90433	1.74698	0.17342	0.379603	NA
KIR3DL1	1.2458	0.907797	1.70965	0.173531	0.379692	NA
IGHMBP2	1.2406	0.909347	1.69253	0.173716	0.379942	NA
RYK	1.25129	0.905679	1.72878	0.174065	0.380551	NA
NOL4L	1.24814	0.906621	1.7183	0.174165	0.380616	NA
ADRM1	1.24037	0.908959	1.69261	0.174423	0.380895	NA
MRC1	1.25205	0.905183	1.73185	0.174433	0.380895	NA
MEIS2	0.800077	0.579782	1.10408	0.174648	0.381186	NA
DDI1	1.2378	0.90961	1.6844	0.174707	0.381186	NA
TNFRSF6B	1.25976	0.902402	1.75864	0.174896	0.381421	Conventional
PLEKHG4B	1.24339	0.907608	1.70341	0.174983	0.381421	NA
GZMH	1.24799	0.90609	1.71889	0.175027	0.381421	Immune
GINS4	1.23512	0.910208	1.676	0.175141	0.381516	NA
AP1G1	1.23615	0.909802	1.67956	0.175243	0.381585	NA
COL9A1	1.34745	0.875381	2.07408	0.175372	0.381712	NA
GAST	1.24841	0.90558	1.72104	0.175579	0.382009	Conventional, Stomach
KIF28P	0.804073	0.586405	1.10254	0.175764	0.382258	NA
ODC1	1.25719	0.902466	1.75133	0.175989	0.382594	NA
CD160	1.25043	0.904564	1.72855	0.176114	0.382711	NA
LINC00471	1.23052	0.910765	1.66254	0.176649	0.383721	NA
RANBP3L	1.24368	0.906296	1.70665	0.176823	0.383945	NA
OXT	1.2659	0.898861	1.78281	0.177136	0.384406	Brain
PITHD1	0.796781	0.572858	1.10823	0.177178	0.384406	NA
ITGAX	1.24775	0.904469	1.72133	0.177553	0.385066	NA
HS3ST3B1	1.25127	0.903141	1.73359	0.17781	0.385468	NA
IQUB	1.24461	0.905185	1.71131	0.178034	0.385799	NA
PCDHGB3	0.803083	0.583613	1.10508	0.178156	0.385909	NA
SEC13	1.23504	0.908193	1.67951	0.178311	0.38609	NA
DAAM1	1.2454	0.904382	1.715	0.178847	0.387096	NA
GALNT3	1.24245	0.905162	1.70542	0.179155	0.387608	NA
RPEL1	1.23927	0.906103	1.69495	0.179342	0.387858	NA
MUCL3	0.817494	0.609021	1.09733	0.179723	0.388527	NA
LINC00469	1.23818	0.90616	1.69185	0.179822	0.388584	NA
AK1	1.25139	0.901595	1.73691	0.180025	0.388869	NA
LPA	0.807156	0.590056	1.10414	0.180167	0.388899	Liver
BACH1	1.25534	0.900178	1.75062	0.180183	0.388899	NA
FASLG	1.23999	0.905054	1.69887	0.180579	0.389598	Conventional, Immune
SYCP3	0.810429	0.595698	1.10256	0.1808	0.38987	NA
MAF1	1.23523	0.906469	1.68324	0.18089	0.38987	NA
CFHR5	1.25619	0.899385	1.75456	0.180921	0.38987	Liver
RTN4RL2	1.23019	0.907832	1.667	0.181466	0.390889	NA
NIBAN2	1.23751	0.90526	1.6917	0.181559	0.390933	NA
GP1BA	1.26744	0.895159	1.79454	0.181634	0.390938	NA
SYTL3	1.23267	0.906818	1.6756	0.181717	0.390963	NA
CBY1	1.2357	0.905695	1.68594	0.181846	0.390972	NA
S100A13	1.24984	0.900869	1.734	0.181866	0.390972	NA
DCUN1D2	0.807478	0.589812	1.10547	0.182109	0.39134	NA
FCHO2	0.808544	0.591684	1.10489	0.182233	0.391451	NA
CLTA	1.23056	0.907026	1.66949	0.182537	0.391912	NA
GBF1	1.23075	0.906922	1.67019	0.182598	0.391912	NA
AKT3	1.23847	0.904212	1.6963	0.182665	0.391912	NA
GAD2	0.814102	0.601532	1.10179	0.182821	0.391948	NA
NFAT5	0.809268	0.592742	1.10489	0.182827	0.391948	NA
TRIM31	1.23325	0.905831	1.67901	0.182952	0.391983	NA
HES7	1.24824	0.900658	1.72995	0.182988	0.391983	NA
PHLDB1	1.24457	0.901697	1.71782	0.183309	0.392515	NA
TAP1	1.24094	0.90285	1.70563	0.183451	0.392557	NA
STAB2	1.25326	0.898607	1.74787	0.183497	0.392557	NA
DMRTC1	1.24279	0.902149	1.71206	0.183546	0.392557	NA
TEF	0.820485	0.612903	1.09837	0.183685	0.392699	NA
CST6	0.785684	0.550527	1.12129	0.183802	0.392794	NA
CREG2	0.807867	0.58953	1.10707	0.184431	0.393856	NA
DGKA	1.24535	0.900676	1.72191	0.184445	0.393856	NA
COQ6	1.23488	0.904149	1.68659	0.18469	0.394224	NA
TEX44	1.23376	0.904367	1.68311	0.184965	0.394654	NA
CLEC6A	1.23964	0.902107	1.70348	0.185274	0.39489	NA
LSG1	1.23263	0.904551	1.6797	0.185295	0.39489	NA
IGFL4	1.24139	0.90144	1.70954	0.185364	0.39489	NA
TCERG1	1.2445	0.900355	1.7202	0.185367	0.39489	NA
DNASE1	1.25059	0.898134	1.74136	0.185539	0.394929	NA
TGS1	1.23507	0.903527	1.68827	0.185555	0.394929	NA
ZHX2	1.24226	0.900928	1.71292	0.185679	0.394929	NA
RPS12	1.23833	0.902227	1.69963	0.185798	0.394929	NA
METTL6	0.808495	0.590084	1.10775	0.185807	0.394929	NA
ANKZF1	1.24831	0.89873	1.73386	0.185823	0.394929	NA
FAM114A2	1.24341	0.900131	1.71761	0.186279	0.395743	NA
RBM25	1.22826	0.905313	1.66641	0.186541	0.396143	NA
JTB	1.22237	0.907285	1.64687	0.186763	0.396458	NA
STXBP4	1.25461	0.895748	1.75725	0.186999	0.396804	NA
ATXN3	1.25552	0.895116	1.76104	0.187462	0.397632	NA
IGFBP6	1.2679	0.890556	1.80514	0.187873	0.398346	NA
IL13RA2	0.805368	0.583325	1.11193	0.188418	0.399247	NA
SYNE3	0.797325	0.568915	1.11744	0.188445	0.399247	NA
DUSP29	1.23884	0.90019	1.7049	0.188651	0.399527	Muscle
IL3RA	1.25345	0.89478	1.75589	0.18901	0.399995	NA
SOD3	1.24616	0.897347	1.73056	0.18902	0.399995	NA
PRR20B	1.23452	0.901129	1.69125	0.189602	0.401069	NA
IGFL3	1.26405	0.890553	1.7942	0.189755	0.401237	NA
CNTN3	0.806249	0.584258	1.11259	0.189966	0.401526	NA
CCNL1	1.23029	0.902379	1.67735	0.190044	0.401531	NA
SHE	1.22809	0.903134	1.66996	0.190117	0.401531	NA
GAREM2	1.23005	0.902181	1.67706	0.190497	0.402116	NA
HHLA1	1.21343	0.908271	1.62111	0.190551	0.402116	NA
MRM1	1.22983	0.90215	1.67652	0.190672	0.402116	NA
AKR1B10	1.2268	0.903244	1.66627	0.190691	0.402116	NA
HBG2	0.807823	0.586738	1.11221	0.190844	0.40221	NA
ATP6AP2	1.24797	0.895373	1.73942	0.191008	0.40221	NA
FAM3B	1.2445	0.896616	1.72737	0.191009	0.40221	NA
ABHD8	1.23976	0.898309	1.71101	0.191033	0.40221	NA
FAM47B	1.24554	0.896174	1.7311	0.191115	0.402226	NA
FAM120C	1.24329	0.896795	1.72367	0.191398	0.402665	NA
FZD9	1.21992	0.905298	1.64389	0.19148	0.402681	NA
F3	1.25866	0.89096	1.77811	0.191889	0.403385	NA
SV2A	1.22586	0.902633	1.66483	0.192232	0.403949	NA
MYCBP2	0.811791	0.59334	1.11067	0.192335	0.403994	NA
AKR1B1	1.22295	0.903608	1.65515	0.192403	0.403994	NA
DLST	1.23022	0.900847	1.68001	0.192512	0.404067	NA
PRAME	1.23784	0.897936	1.70642	0.19268	0.404263	NA
SH3BGRL2	1.22972	0.900689	1.67896	0.193051	0.404802	NA
EML1	1.24254	0.895924	1.72325	0.193135	0.404802	NA
TIMP2	1.23528	0.898542	1.69821	0.193202	0.404802	NA
SART1	1.2465	0.894415	1.73718	0.193237	0.404802	NA
ANXA2	1.25405	0.89146	1.76411	0.193563	0.405329	NA
UBXN10	0.812623	0.594238	1.11126	0.193834	0.405738	NA
CLEC4E	1.22531	0.901798	1.66487	0.193909	0.405738	NA
ZFHX3	1.23643	0.897319	1.7037	0.19444	0.406544	NA
AHNAK	1.23646	0.897252	1.70391	0.194526	0.406544	NA
GUCA1C	1.23692	0.897049	1.70557	0.194575	0.406544	NA
PLTP	0.808537	0.586451	1.11473	0.194594	0.406544	NA
APEX2	1.24197	0.894928	1.72359	0.194965	0.407162	NA
MPHOSPH9	0.809647	0.587976	1.11489	0.195782	0.408711	NA
MGA	1.23246	0.897863	1.69176	0.195901	0.408801	NA
DOC2B	0.80795	0.584773	1.1163	0.196035	0.408922	NA
VTI1A	1.23348	0.897245	1.69573	0.19627	0.409255	NA
S100P	1.22372	0.900813	1.66237	0.196472	0.409518	NA
AMBN	1.23385	0.896843	1.69749	0.196683	0.409801	NA
PGF	1.26156	0.886375	1.79555	0.196981	0.410197	NA
CFHR2	1.23779	0.89514	1.71161	0.197025	0.410197	NA
FAM166A	1.24305	0.892566	1.73115	0.197946	0.411916	NA
NME1	0.808201	0.5844	1.11771	0.198003	0.411916	NA
TFF1	1.23128	0.896837	1.69045	0.19822	0.41221	Stomach
GH1	1.23478	0.895283	1.70301	0.198573	0.412785	Pituitary
DHRS7	1.23072	0.896593	1.68936	0.198947	0.413404	NA
SCLT1	1.22903	0.897155	1.68368	0.199081	0.413409	NA
CBLN2	0.807577	0.582766	1.11911	0.199175	0.413409	NA
SBF2	1.24422	0.891312	1.73686	0.199179	0.413409	NA
LRTM2	1.2216	0.899558	1.65894	0.199841	0.414624	Brain
PTPRN2	1.22159	0.899252	1.65946	0.20035	0.415521	NA
CCND1	1.21873	0.90014	1.65008	0.200731	0.415668	NA
ARHGAP11A	1.23536	0.893654	1.70772	0.200762	0.415668	NA
PEAK1	1.23533	0.893664	1.70761	0.200767	0.415668	NA
ENPP1	1.23898	0.892243	1.72046	0.200796	0.415668	NA
LIF	0.816128	0.59781	1.11418	0.200805	0.415668	NA
PRSS2	1.24106	0.891304	1.72806	0.201014	0.415941	Pancreas
COL23A1	1.22931	0.895737	1.68711	0.201165	0.416095	NA
CCN3	1.24233	0.890454	1.73325	0.20157	0.416772	NA
KIF19	0.822377	0.608962	1.11059	0.202053	0.417612	NA
TMOD4	0.817741	0.600243	1.11405	0.202174	0.417703	NA
RANBP1	1.22859	0.89516	1.68622	0.20253	0.418279	NA
DNAH6	1.22724	0.895196	1.68244	0.203323	0.419749	NA
PLEKHS1	1.22533	0.895902	1.67589	0.203397	0.419749	NA
AGRP	1.2372	0.891102	1.71773	0.203613	0.420035	NA
PLEKHG1	1.22165	0.896892	1.66401	0.204161	0.421005	NA
C6orf132	0.814903	0.594054	1.11786	0.204387	0.421309	NA
ENPEP	1.22521	0.895135	1.67699	0.204713	0.421815	NA
ZNF815P	0.807247	0.579723	1.12407	0.20494	0.421815	NA
RNF4	0.81381	0.591798	1.11911	0.204941	0.421815	NA
TMED4	0.817409	0.598467	1.11645	0.204986	0.421815	NA
APOL5	0.821264	0.605664	1.11361	0.205022	0.421815	NA
ENTPD3	0.822504	0.607919	1.11283	0.205214	0.42205	NA
FAM13C	1.22352	0.895397	1.67188	0.205379	0.422229	NA
NMRK2	1.21981	0.896501	1.65973	0.20601	0.423309	Heart
TRPC4	0.81927	0.601501	1.11588	0.206061	0.423309	NA
NCF1C_NCF1	1.22447	0.894333	1.67647	0.206485	0.424019	NA
ACTN2	0.802206	0.569727	1.12955	0.206856	0.424619	NA
PLXNA4	1.22158	0.895184	1.66699	0.206997	0.424748	NA
MMP9	0.817128	0.596967	1.11848	0.20735	0.425312	Conventional, Immune
PON3	0.823892	0.609359	1.11395	0.208124	0.426736	Liver
MTHFD2	1.23241	0.889718	1.70709	0.208734	0.427826	NA
SPOUT1	0.815044	0.592451	1.12127	0.208878	0.427959	NA
EME1	1.22322	0.893172	1.67522	0.209185	0.428425	NA
KIAA0753	0.824308	0.60963	1.11458	0.209403	0.42857	NA
MUC2	1.22402	0.892704	1.67829	0.209414	0.42857	Intestine
ATP2B3	0.81376	0.58973	1.12289	0.209683	0.428958	NA
TPRKB	1.22615	0.891564	1.68629	0.209844	0.428986	NA
ERI2	1.21641	0.89557	1.65218	0.209855	0.428986	NA
MVK	1.22849	0.890432	1.6949	0.21012	0.429365	NA
NSDHL	1.23462	0.887837	1.71685	0.210277	0.429496	NA
KLRD1	1.22592	0.891345	1.68609	0.210343	0.429496	NA
SUGP1	1.22849	0.890161	1.69541	0.210553	0.429502	NA
CCL1	1.22217	0.892711	1.67323	0.210632	0.429502	NA
CALCB	1.22241	0.892606	1.67406	0.210645	0.429502	NA
SYT1	1.21964	0.893742	1.66436	0.210663	0.429502	Brain
ITGA6	1.23029	0.889227	1.70218	0.210862	0.429745	NA
L3MBTL4	1.21464	0.89562	1.64729	0.210998	0.429861	NA
CD84	1.23214	0.888039	1.70957	0.211542	0.430807	NA
PLOD3	1.22138	0.892402	1.67164	0.21167	0.430906	NA
DKK4	1.24223	0.883743	1.74613	0.211828	0.431064	NA
PPIE	1.21524	0.894619	1.65077	0.212248	0.431757	NA
RPAP2	0.810802	0.583112	1.1274	0.2124	0.431904	NA
AMN	1.23021	0.888052	1.70419	0.212778	0.432402	NA
AGR3	1.2176	0.893291	1.65965	0.212805	0.432402	NA
USH1C	1.21633	0.893765	1.6553	0.212911	0.432455	NA
CCT5	1.23321	0.88656	1.7154	0.213172	0.432823	NA
CD200R1	1.22444	0.890094	1.68437	0.213346	0.433015	NA
LCP1	1.20551	0.898019	1.6183	0.213488	0.43303	Conventional, Immune
ETNK2	1.23498	0.885579	1.72224	0.213561	0.43303	NA
EMID1	1.22071	0.891505	1.67148	0.213594	0.43303	NA
NT_proBNP	1.26792	0.871871	1.84388	0.214105	0.433753	NA
ACSL1	0.818425	0.596585	1.12276	0.214172	0.433753	NA
FAM3D	1.22322	0.890072	1.68105	0.214209	0.433753	NA
MORF4L1	0.816825	0.593542	1.1241	0.214271	0.433753	NA
TGOLN2	1.24297	0.88155	1.75258	0.214689	0.434188	NA
UBQLNL	1.23167	0.886197	1.71181	0.214744	0.434188	NA
ARHGEF28	0.81882	0.59707	1.12293	0.214801	0.434188	NA
PLEKHH2	1.23926	0.883004	1.73925	0.214807	0.434188	NA
LRIT2	1.21696	0.892184	1.65996	0.215088	0.434545	NA
CCL16	1.22775	0.887542	1.69837	0.21521	0.434545	Liver
DECR1	1.23049	0.886386	1.70817	0.215225	0.434545	NA
MEP1A	1.23158	0.885808	1.71231	0.215415	0.434767	Intestine
ASH1L	1.20959	0.89502	1.63471	0.215632	0.43477	NA
SLAMF1	1.23374	0.884753	1.72037	0.215653	0.43477	NA
IFT88	1.2169	0.891866	1.66039	0.215658	0.43477	NA
ILKAP	1.22592	0.887907	1.6926	0.215863	0.435021	NA
NEDD4L	1.2307	0.885769	1.70995	0.216056	0.43525	NA
IGF2_AS	1.22863	0.886564	1.70266	0.216179	0.435335	NA
PRAP1	1.22345	0.888429	1.68482	0.216705	0.43602	NA
SOX6	1.21736	0.891003	1.66324	0.216761	0.43602	NA
GTF2IRD2	0.835849	0.628873	1.11095	0.216761	0.43602	NA
STX16	1.22181	0.88899	1.67924	0.216931	0.436199	NA
TCN1	0.80937	0.578408	1.13256	0.217273	0.436725	Salivary
SERTAD4	1.21493	0.891652	1.65541	0.217419	0.436857	NA
EEIG2	1.21916	0.889728	1.67057	0.217582	0.436966	NA
TSLP	1.22009	0.889297	1.67393	0.217635	0.436966	NA
PLAAT5	1.22262	0.88807	1.68321	0.217861	0.437053	NA
DDA1	1.21868	0.889699	1.66931	0.217968	0.437053	NA
PSMG4	1.22767	0.885825	1.70145	0.217997	0.437053	NA
PRPF19	1.21364	0.891863	1.65151	0.218001	0.437053	NA
BAZ1A	1.21746	0.890025	1.66535	0.218305	0.437499	NA
CELA3A	1.21506	0.890973	1.65703	0.218458	0.437637	Pancreas
VAT1	0.813124	0.58485	1.1305	0.218535	0.437637	NA
DAZ1	1.22141	0.888093	1.67983	0.21867	0.437745	NA
SPINK2	1.21082	0.892569	1.64254	0.218884	0.438011	NA
PDE10A	1.22206	0.887516	1.6827	0.219155	0.438391	NA
CD33	1.23178	0.883275	1.71778	0.21926	0.43844	NA
TNKS1BP1	1.21311	0.890942	1.65177	0.219934	0.439474	NA
HSD17B3	1.21204	0.891362	1.64808	0.220018	0.439474	NA
KIAA0408	1.22182	0.887084	1.68287	0.220021	0.439474	NA
RAET1L_ULBP2	1.22879	0.883954	1.70815	0.220208	0.439571	NA
LAMB1	1.20717	0.893383	1.63118	0.220232	0.439571	NA
LRRN1	0.817181	0.591655	1.12867	0.220448	0.439839	Conventional
ITIH1	0.825807	0.607877	1.12187	0.220821	0.440421	NA
SATB1	1.20687	0.893125	1.63084	0.220903	0.440423	NA
MTSS1	1.22648	0.884205	1.70126	0.221396	0.440963	NA
AGER	1.2287	0.883238	1.70927	0.221408	0.440963	Conventional, Lung
STARD3	1.21982	0.887098	1.67735	0.221419	0.440963	NA
EGLN1	1.22233	0.885949	1.68644	0.221502	0.440966	Muscle
IQCJ_SCHIP1	1.21331	0.889822	1.6544	0.221659	0.441117	NA
SBSPON	1.20654	0.892599	1.6309	0.222064	0.44162	NA
IL12RB1	1.22453	0.884633	1.69502	0.222075	0.44162	NA
CDC25A	1.21399	0.889135	1.65754	0.222305	0.441843	NA
MAP3K19	0.817386	0.591207	1.13009	0.222463	0.441843	NA
SPEN	1.21637	0.887969	1.66624	0.222487	0.441843	NA
DTL	1.20914	0.891174	1.64055	0.222514	0.441843	NA
INSL3	1.3428	0.836138	2.15646	0.222645	0.441942	NA
PCOLCE	1.24831	0.873932	1.78307	0.222764	0.442014	NA
USP33	1.19638	0.896632	1.59633	0.223044	0.442337	NA
KLK15	1.20811	0.891297	1.63753	0.223089	0.442337	NA
RALB	1.20329	0.893394	1.62069	0.223216	0.442425	NA
HLA_DRA	1.22501	0.883446	1.69864	0.223641	0.443106	NA
BIN1	1.2178	0.886585	1.67276	0.223724	0.443109	NA
HPS5	1.20664	0.891361	1.63343	0.224114	0.443575	NA
DNAAF6	1.20825	0.890628	1.63913	0.224126	0.443575	NA
WWP2	1.22571	0.882788	1.70183	0.224206	0.443575	NA
SPATA3	1.22266	0.884082	1.6909	0.224291	0.443582	NA
FAM193B	1.22761	0.881785	1.70907	0.224463	0.443759	NA
HSD17B2	0.823342	0.601454	1.12709	0.225036	0.444729	NA
DNAAF2	1.21371	0.887402	1.66	0.22541	0.445307	NA
PPP1R1B	0.813719	0.58298	1.13578	0.225659	0.445452	NA
IRF2BPL	1.2139	0.88713	1.66103	0.225721	0.445452	NA
S100A4	1.23025	0.879819	1.72026	0.225731	0.445452	NA
ENOPH1	0.83097	0.615815	1.12129	0.225845	0.445515	NA
PRC1	0.825023	0.604293	1.12638	0.225968	0.445547	NA
HDAC6	1.21042	0.888525	1.64892	0.226026	0.445547	NA
GBP3	1.2084	0.889298	1.64201	0.226269	0.44579	NA
UNC79	1.21733	0.885224	1.67403	0.226314	0.44579	NA
EIF4B	1.21933	0.884215	1.68144	0.226495	0.445984	NA
EEPD1	1.21753	0.884702	1.67557	0.227024	0.446813	NA
PENK	1.20844	0.888789	1.64304	0.22711	0.446813	Brain
BICDL2	0.835188	0.623517	1.11872	0.227164	0.446813	NA
TAF11	1.2163	0.885066	1.6715	0.227343	0.44695	NA
ADH1B	1.22698	0.880128	1.71053	0.227542	0.44695	NA
RABEPK	1.21101	0.887341	1.65274	0.227567	0.44695	NA
PRR14L	1.20813	0.888639	1.64248	0.227606	0.44695	NA
PHOSPHO1	1.22633	0.880324	1.70833	0.227696	0.44695	NA
LRRC45	1.22246	0.882041	1.69427	0.227729	0.44695	NA
OVGP1	0.791826	0.541514	1.15784	0.228592	0.448481	NA
TEDC2	0.823334	0.599865	1.13005	0.2289	0.448898	NA
RNF141	1.21958	0.882582	1.68526	0.228971	0.448898	NA
ESYT2	1.20824	0.887558	1.64479	0.229358	0.449495	NA
DCAF12	0.831301	0.614976	1.12372	0.229575	0.449757	NA
PGM2	1.20366	0.889435	1.6289	0.229794	0.450024	NA
SERPINA7	1.2243	0.87986	1.70357	0.229904	0.450077	NA
RALGPS2	1.21025	0.886209	1.65279	0.230063	0.450226	NA
UACA	1.20783	0.886963	1.64477	0.230694	0.451297	NA
GSPT1	1.21559	0.883248	1.67297	0.230888	0.451512	NA
DACT1	0.825966	0.604051	1.12941	0.231041	0.451648	NA
GSG1L	0.834728	0.620859	1.12227	0.231631	0.452639	NA
IQCC	1.21348	0.883514	1.66666	0.232071	0.453197	NA
SH2D4B	1.2077	0.886183	1.64588	0.232123	0.453197	NA
PPY	1.22113	0.879905	1.69468	0.232168	0.453197	Pancreas
S100A3	1.20614	0.886763	1.64055	0.232389	0.453465	Skin
PLA2G7	0.827319	0.605824	1.1298	0.233121	0.454729	NA
RABGAP1L	1.21944	0.879981	1.68984	0.233317	0.454948	NA
PHF21B	1.22992	0.87479	1.72921	0.233869	0.455702	NA
ROBO4	1.21744	0.880571	1.68319	0.233872	0.455702	NA
ASXL3	0.82132	0.59387	1.13588	0.234113	0.455731	NA
UBE2D2	1.20711	0.885266	1.64598	0.234159	0.455731	NA
IGF2R	1.21466	0.881675	1.6734	0.234204	0.455731	NA
CNPY3	1.21681	0.880655	1.68127	0.234225	0.455731	NA
ARG2	1.21171	0.882837	1.66309	0.234587	0.456272	NA
DUSP15	1.20884	0.884046	1.65297	0.234837	0.456595	NA
PPT1	1.20218	0.887104	1.62917	0.23505	0.456844	NA
GPR158	1.20042	0.887804	1.62311	0.235307	0.457181	Brain
TFAP2A	1.2103	0.882965	1.65897	0.235495	0.457381	NA
PROCR	0.821923	0.594337	1.13666	0.235786	0.457783	NA
BOD1L1	0.829495	0.608798	1.1302	0.236228	0.458378	NA
RRP1	1.2051	0.884999	1.64097	0.236263	0.458378	NA
FABP4	1.22301	0.876418	1.70666	0.23638	0.458441	Adipose
BCAM	1.21302	0.880677	1.67079	0.237146	0.459763	NA
SOSTDC1	1.208	0.882909	1.6528	0.237444	0.460048	NA
SPATA6L	0.8241	0.597838	1.136	0.237464	0.460048	NA
HELB	0.825637	0.600721	1.13476	0.237676	0.460296	NA
CLLU1_AS1	1.2003	0.886121	1.62589	0.238343	0.46137	NA
HRH1	1.21496	0.878914	1.67948	0.238535	0.46137	NA
GOLGA6A	1.21062	0.88099	1.66357	0.238555	0.46137	NA
YJU2B	1.21451	0.879105	1.67789	0.238572	0.46137	NA
BAG5	1.22042	0.876144	1.69998	0.238792	0.46163	NA
SSB	0.826785	0.602389	1.13477	0.239047	0.461959	NA
ODAM	0.830806	0.610097	1.13136	0.23937	0.462418	Conventional, Salivary
PLCG1	1.21103	0.880118	1.66635	0.239681	0.462789	NA
SLAMF8	1.21368	0.878803	1.67617	0.239734	0.462789	NA
TNNC1	1.22038	0.87538	1.70136	0.240057	0.463226	NA
MPG	1.20259	0.883972	1.63605	0.240131	0.463226	NA
FSIP2	0.824839	0.598066	1.1376	0.240398	0.463398	NA
COL1A1	1.23244	0.869381	1.74712	0.240469	0.463398	NA
PLP1	1.21193	0.879204	1.67057	0.240477	0.463398	NA
LCA5L	1.21084	0.879388	1.66722	0.241056	0.464348	NA
GUF1	1.20915	0.880089	1.66124	0.241268	0.464551	NA
SYTL2	1.20034	0.884387	1.62918	0.241333	0.464551	NA
RAB3IL1	0.823033	0.594051	1.14028	0.241675	0.464903	NA
ITGA11	0.821725	0.591524	1.14151	0.241688	0.464903	NA
ETV4	1.19981	0.883797	1.62883	0.242821	0.46671	NA
RBM48	1.20157	0.882897	1.63527	0.242861	0.46671	NA
APCS	1.21268	0.877374	1.67612	0.242914	0.46671	Liver
AMDHD1	1.21195	0.877696	1.6735	0.242972	0.46671	NA
GPD1	1.2096	0.878662	1.66517	0.243294	0.467162	NA
BTN1A1	1.2096	0.878466	1.66555	0.243622	0.467626	NA
L3MBTL2	0.835942	0.618444	1.12993	0.243829	0.467858	NA
DNAAF8	1.21912	0.873406	1.70166	0.244244	0.468374	NA
GAP43	1.19683	0.884467	1.61952	0.244271	0.468374	NA
CCL17	1.20774	0.8789	1.65962	0.24444	0.468497	Conventional
IFNL4	1.21066	0.87741	1.67049	0.244508	0.468497	NA
CAPN8	0.82682	0.600092	1.13921	0.244856	0.468996	NA
TRMT13	1.19704	0.883932	1.62106	0.245031	0.469034	NA
GPATCH1	1.19767	0.88356	1.62344	0.245125	0.469034	NA
WFDC3	1.20745	0.878634	1.65933	0.245136	0.469034	NA
LYVE1	0.829095	0.604292	1.13753	0.245463	0.469363	NA
ABRAXAS2	1.2187	0.872848	1.70158	0.245481	0.469363	NA
MTR	1.21259	0.875773	1.67894	0.245641	0.469503	NA
TGFA	0.830153	0.60618	1.13688	0.245922	0.469875	NA
NRAS	1.20146	0.881074	1.63834	0.246114	0.470075	NA
MORN5	1.2034	0.879986	1.64569	0.246293	0.470251	NA
HMGN2P46	0.834294	0.613943	1.13373	0.246936	0.471313	NA
TECPR1	1.19597	0.883006	1.61986	0.247622	0.472309	NA
DPP10	1.20359	0.879113	1.64782	0.247633	0.472309	NA
LARP1	1.21551	0.872888	1.69261	0.247992	0.472828	NA
COL26A1	0.831622	0.608056	1.13739	0.248446	0.473452	NA
NUDT10	1.19987	0.880511	1.63505	0.248494	0.473452	NA
RILP	1.21783	0.871179	1.70243	0.248881	0.473922	NA
ATP2C1	1.21856	0.870752	1.7053	0.248981	0.473922	NA
HIVEP3	0.83005	0.604733	1.13932	0.249004	0.473922	NA
ABHD5	1.20804	0.875882	1.66615	0.249278	0.474183	NA
SURF2	1.209	0.875367	1.6698	0.249316	0.474183	NA
GIMAP6	1.19939	0.880153	1.63442	0.249538	0.474439	NA
CACNB1	1.20524	0.877005	1.65632	0.249791	0.474616	NA
MARK3	1.205	0.877119	1.65544	0.249807	0.474616	NA
BAMBI	1.19496	0.882051	1.61887	0.250234	0.475259	NA
SERTAD1	1.19526	0.881652	1.62042	0.250663	0.475907	NA
CXCL8	1.19505	0.881548	1.62005	0.251038	0.476424	Conventional
CDK12	1.199	0.879453	1.63465	0.251111	0.476424	NA
SSH3	1.20692	0.875297	1.66418	0.251223	0.476446	NA
HMMR	0.830582	0.604853	1.14055	0.251299	0.476446	NA
NECAB2	1.1976	0.879642	1.63048	0.252053	0.477575	NA
SLC12A1	1.18881	0.884199	1.59836	0.252167	0.477575	NA
YP010	1.20077	0.877905	1.64237	0.252199	0.477575	NA
SERPINA6	1.22274	0.866617	1.72521	0.252247	0.477575	Liver
ORM1	1.21871	0.868552	1.71005	0.252412	0.477719	Liver
DLEU7	1.19004	0.883331	1.60325	0.252553	0.477783	NA
PLSCR3	1.20209	0.876973	1.64772	0.252622	0.477783	NA
SULT2A1	1.21771	0.868714	1.7069	0.252977	0.478288	NA
ELAVL3	0.828229	0.59942	1.14438	0.253264	0.478664	NA
ASCL2	0.828524	0.599867	1.14434	0.253593	0.479117	NA
AFG2A	1.20787	0.873042	1.6711	0.254191	0.479983	NA
POLD3	1.20552	0.874201	1.66242	0.254291	0.479983	NA
STAC2	1.19149	0.881583	1.61033	0.254317	0.479983	NA
CHAD	1.20944	0.872053	1.67734	0.254481	0.480125	NA
DPP6	1.20146	0.876045	1.64776	0.254774	0.480509	NA
CAPRIN2	1.20808	0.872104	1.67349	0.255572	0.481846	NA
SPRTN	1.181	0.886466	1.5734	0.255701	0.481922	NA
CAPN3	0.826056	0.593988	1.14879	0.256111	0.482527	NA
CD79A	1.20195	0.874807	1.65142	0.256458	0.483013	NA
TMEM108	0.837387	0.616053	1.13824	0.257139	0.483959	NA
BHLHA15	0.832606	0.6065	1.14301	0.25714	0.483959	NA
TLE6	1.20508	0.872391	1.66464	0.257743	0.484927	NA
ANKIB1	1.19795	0.875868	1.63846	0.258302	0.485809	NA
CADPS	1.2049	0.871844	1.66519	0.258828	0.486437	NA
TSGA10IP	1.20146	0.873665	1.65225	0.258853	0.486437	NA
METAP2	1.20726	0.870542	1.67423	0.258906	0.486437	NA
CALB2	1.20638	0.870802	1.67127	0.259262	0.486937	NA
STK35	1.20544	0.871185	1.66794	0.259456	0.486953	NA
LRRC36	1.20268	0.872609	1.65761	0.259538	0.486953	NA
KIF13A	0.829705	0.599726	1.14787	0.259645	0.486953	NA
RAB3IP	1.19413	0.877133	1.62569	0.259694	0.486953	NA
DNAH1	0.835152	0.610541	1.1424	0.25972	0.486953	NA
SMCO2	1.21022	0.868398	1.68658	0.259865	0.487056	NA
SIM1	1.19848	0.874565	1.64237	0.260061	0.487254	NA
GTPBP3	0.826009	0.591892	1.15273	0.260965	0.48868	NA
CEP85L	1.20194	0.872152	1.65642	0.261003	0.48868	NA
SPAG5	1.18545	0.881086	1.59495	0.261134	0.488758	NA
PLEKHA4	1.19644	0.874853	1.63623	0.261487	0.489078	NA
LAIR1	1.21857	0.862927	1.72079	0.261569	0.489078	NA
MYH4	1.20101	0.872318	1.65354	0.261577	0.489078	NA
ZER1	1.20634	0.868993	1.67466	0.262323	0.4901	NA
TTLL5	1.20175	0.871438	1.65726	0.262391	0.4901	NA
C19orf12	1.20228	0.871148	1.65928	0.262395	0.4901	NA
CCNYL2	0.83758	0.61423	1.14215	0.262694	0.490488	NA
USHBP1	1.19202	0.876437	1.62125	0.262957	0.490519	NA
PCSK7	1.20268	0.870574	1.66148	0.262999	0.490519	NA
CDKL5	1.2003	0.871865	1.65247	0.263005	0.490519	NA
KIR3DL2	0.832792	0.604468	1.14736	0.263074	0.490519	NA
CSTL1	1.19108	0.876844	1.61792	0.263163	0.490519	NA
CBLB	1.20082	0.871406	1.65475	0.263312	0.490628	NA
LRTM1	0.849233	0.637671	1.13099	0.263596	0.490988	Immune
NEK4	1.20289	0.869921	1.6633	0.263917	0.491349	NA
ATP1B1	1.19625	0.873528	1.6382	0.263972	0.491349	NA
ITIH4	1.2015	0.870572	1.65823	0.264096	0.491412	NA
LY6K	0.839335	0.617111	1.14158	0.264364	0.491706	NA
C1R	0.82871	0.595783	1.1527	0.264456	0.491706	NA
ARHGEF5	1.20198	0.870056	1.66053	0.264527	0.491706	NA
NXPH3	0.829508	0.597187	1.15221	0.264888	0.492209	NA
TCHHL1	1.19335	0.874453	1.62854	0.26516	0.492341	NA
DHX8	1.1945	0.873773	1.63294	0.265237	0.492341	NA
STXBP3	1.19973	0.870816	1.65288	0.265339	0.492341	NA
ARHGEF38	1.19668	0.872449	1.6414	0.265435	0.492341	NA
ADAMTSL5	1.21064	0.864767	1.69484	0.265477	0.492341	NA
ACHE	1.22777	0.855562	1.7619	0.265506	0.492341	NA
NEDD9	1.20558	0.867168	1.67605	0.266075	0.493047	NA
OTUD6A	1.19732	0.871668	1.64464	0.266169	0.493047	NA
GHRHR	0.842005	0.621774	1.14024	0.266298	0.493047	NA
CKMT1A_CKMT1B	1.19491	0.872912	1.6357	0.266334	0.493047	NA
SPATA21	1.18637	0.877652	1.60368	0.266434	0.493047	NA
GDF2	1.20219	0.868782	1.66354	0.266496	0.493047	Liver
CAPSL	1.20567	0.86685	1.67691	0.266524	0.493047	NA
C11orf52	1.19144	0.874594	1.62307	0.266797	0.493384	NA
SLC40A1	1.20317	0.867705	1.66834	0.267395	0.49432	NA
EFCAB13	1.18684	0.876775	1.60655	0.267537	0.494414	NA
SALL4	1.19708	0.870925	1.64538	0.267686	0.494519	NA
KIR2DL2_KIR2DL3	1.19096	0.87431	1.62229	0.267777	0.494519	NA
SERF1A_SERF1B	1.19416	0.872445	1.63451	0.267884	0.494548	NA
PRR3	1.20005	0.869089	1.65704	0.267992	0.494579	NA
LIMCH1	1.18393	0.877925	1.59661	0.268451	0.495257	NA
FAM186B	0.840273	0.617187	1.144	0.268969	0.496043	NA
GPSM3	1.19639	0.870336	1.6446	0.269371	0.496476	NA
STX4	1.19439	0.871454	1.63701	0.269387	0.496476	NA
P3H3	0.832721	0.601698	1.15244	0.269528	0.496567	NA
DNAJC27	1.19733	0.869586	1.6486	0.26975	0.496785	NA
M6PR	1.19657	0.869968	1.64579	0.26983	0.496785	NA
NTHL1	1.1878	0.874847	1.61269	0.270018	0.496962	NA
PARD3B	0.83848	0.613037	1.14683	0.270231	0.497156	NA
SIRPG	1.19384	0.871231	1.6359	0.270324	0.497156	NA
MRPL52	1.20027	0.86755	1.6606	0.270399	0.497156	NA
CLIC3	1.1925	0.871759	1.63125	0.270733	0.497472	NA
DPF1	1.18633	0.875276	1.60794	0.270755	0.497472	NA
WRN	1.20368	0.865357	1.67427	0.270873	0.497519	NA
SPZ1	1.19519	0.870013	1.64189	0.271111	0.49769	NA
CD3E	1.19034	0.872755	1.6235	0.27115	0.49769	NA
PRSS8	1.20666	0.86327	1.68665	0.271565	0.498219	Conventional
TRAF2	0.83917	0.613854	1.14719	0.271693	0.498219	NA
TBC1D13	1.19324	0.870777	1.63511	0.271714	0.498219	NA
MORN4	1.1851	0.875305	1.60454	0.271987	0.498551	NA
PCDHA1	0.844589	0.624757	1.14177	0.272184	0.498742	NA
SCLY	1.19767	0.867825	1.65288	0.272448	0.499054	NA
BRD2	1.1856	0.874713	1.60697	0.272538	0.499054	NA
SSX5	1.18613	0.874253	1.60926	0.27281	0.499382	NA
FSHB	1.20547	0.863121	1.6836	0.272929	0.499431	Pituitary
KIRREL1	0.840129	0.615229	1.14724	0.273141	0.499651	NA
CEP131	1.1886	0.872568	1.61909	0.273262	0.499702	NA
RAX	0.847591	0.630478	1.13947	0.273424	0.499831	NA
GLIPR1	1.20411	0.86346	1.67916	0.273638	0.500052	NA
MEGF10	1.2096	0.860087	1.70115	0.274089	0.500645	NA
SLAMF7	1.19678	0.867319	1.65138	0.274194	0.500645	NA
VWA5B2	0.831876	0.598073	1.15708	0.27424	0.500645	NA
KRT8	1.19889	0.865868	1.66	0.274599	0.501132	NA
MLLT1	1.18459	0.874085	1.6054	0.27473	0.501202	NA
CCL26	1.19413	0.868292	1.64226	0.275143	0.501785	NA
NMNAT1	1.19507	0.867243	1.64681	0.276021	0.503218	NA
GLO1	1.19678	0.865903	1.65408	0.276623	0.504144	NA
ALYREF	1.18172	0.874575	1.59674	0.276913	0.504504	NA
ELN	1.22271	0.85083	1.75712	0.277124	0.504662	Artery, Conventional
FDXR	1.19209	0.868307	1.63661	0.277187	0.504662	NA
SH2D7	0.843563	0.620603	1.14662	0.277348	0.504787	NA
LAIR2	1.20244	0.861636	1.67803	0.278295	0.506311	NA
GFPT2	0.831236	0.595082	1.16111	0.278373	0.506311	NA
EPN3	0.84131	0.615436	1.15008	0.278676	0.506691	NA
TMED10	0.840964	0.614565	1.15076	0.279072	0.507241	NA
NVL	0.843153	0.618873	1.14871	0.279574	0.507883	NA
CLXN	1.18297	0.872344	1.60421	0.279613	0.507883	NA
HCG22	1.18805	0.869217	1.62383	0.27978	0.508016	NA
VWF	1.18895	0.868551	1.62755	0.280009	0.508125	NA
CBLL2	0.835851	0.60373	1.15722	0.280027	0.508125	NA
SKA1	1.19496	0.864806	1.65116	0.280329	0.508422	NA
ZNF75A	1.19801	0.862958	1.66316	0.280417	0.508422	NA
TENT4B	0.836861	0.605575	1.15648	0.280545	0.508422	NA
SPINK1	1.19366	0.865437	1.64636	0.280567	0.508422	Pancreas
PAIP2B	1.19066	0.867091	1.63496	0.280792	0.508543	NA
NPTX1	0.832548	0.596712	1.16159	0.280822	0.508543	Brain
APOF	1.18108	0.872682	1.59846	0.281065	0.508813	Liver
KIF4A	0.841833	0.615208	1.15194	0.281934	0.510215	NA
PDE6B	0.836157	0.603437	1.15863	0.282271	0.510656	NA
RFFL	1.18724	0.868151	1.62361	0.282527	0.510947	NA
SORCS2	0.836316	0.603556	1.15884	0.282771	0.511205	NA
TRIM69	1.1832	0.870409	1.60839	0.282858	0.511205	NA
KISS1	1.18219	0.870938	1.60469	0.283006	0.5113	NA
NDUFAF4	0.843117	0.617154	1.15181	0.283695	0.512374	NA
ARTN	0.843956	0.618807	1.15103	0.283913	0.512597	NA
GRIP2	1.19627	0.861593	1.66094	0.284502	0.51349	NA
ATP6AP1	0.839047	0.608253	1.15741	0.284957	0.514072	NA
KDF1	0.841088	0.612416	1.15514	0.285053	0.514072	NA
PAFAH1B3	0.847895	0.62649	1.14755	0.28524	0.514072	NA
MAP1LC3A	1.19801	0.860097	1.66868	0.285268	0.514072	NA
ACRV1	0.799201	0.529779	1.20564	0.2853	0.514072	NA
KRT31	1.18495	0.867848	1.61793	0.285533	0.51432	NA
FOXK2	1.18524	0.867374	1.6196	0.28606	0.515099	NA
HSPG2	1.19565	0.860901	1.66057	0.286309	0.515375	NA
HTD2	1.18787	0.865495	1.63032	0.286539	0.515617	NA
DNAJC17	1.1886	0.864912	1.63342	0.286781	0.515881	NA
BIVM	0.845431	0.620621	1.15167	0.287057	0.516206	NA
WFDC2	1.21554	0.848351	1.74167	0.287457	0.516709	Conventional
ITGAL	0.842673	0.614696	1.1552	0.287528	0.516709	NA
CASP4	0.837035	0.602966	1.16197	0.2878	0.516989	NA
TOX3	1.19024	0.863228	1.64113	0.287971	0.516989	NA
TP53BP2	1.1717	0.874701	1.56954	0.288061	0.516989	NA
THOP1	1.18643	0.865511	1.62635	0.288065	0.516989	NA
KRT78	1.198	0.858341	1.67208	0.288236	0.517124	NA
CCDC170	1.18851	0.863957	1.63499	0.288544	0.51743	NA
ARHGEF10	1.1859	0.865539	1.62484	0.288598	0.51743	NA
MTCL1	1.18906	0.863315	1.63771	0.289082	0.517984	NA
DUS1L	1.18565	0.865411	1.62439	0.289099	0.517984	NA
RNASE4	1.20764	0.851855	1.71201	0.289364	0.518288	NA
STX7	0.837744	0.603653	1.16261	0.289668	0.518661	NA
STAG3	1.18166	0.867335	1.6099	0.290096	0.519162	NA
CD70	1.19675	0.857978	1.66928	0.29014	0.519162	NA
NDUFB10	1.19111	0.861158	1.64749	0.290626	0.519814	NA
PIKFYVE	1.17367	0.872044	1.57963	0.290696	0.519814	NA
CPOX	1.19489	0.858677	1.66274	0.290887	0.519983	NA
DNAJC28	1.17181	0.873041	1.57281	0.291055	0.520111	NA
PNLIP	1.18374	0.86534	1.61928	0.291341	0.520452	Pancreas
NBPF11	1.1917	0.860136	1.65107	0.29176	0.520843	NA
PIK3AP1	1.18811	0.862359	1.63692	0.291771	0.520843	NA
RPRD1B	1.18683	0.863072	1.63203	0.29193	0.520843	NA
HRAS	0.841226	0.609911	1.16027	0.291945	0.520843	NA
NRTN	1.19213	0.859268	1.65395	0.292788	0.521993	NA
MEGF11	1.18103	0.866169	1.61036	0.292904	0.521993	Brain
LOXL2	1.18314	0.864822	1.61863	0.292927	0.521993	NA
ATP6V1C2	0.842959	0.613095	1.15901	0.292976	0.521993	NA
BSPRY	1.18169	0.865465	1.61345	0.293423	0.522617	NA
MUC20	0.842977	0.612881	1.15946	0.293593	0.522748	NA
FAM193A	1.18983	0.860163	1.64584	0.293726	0.522814	NA
RBP1	1.17866	0.867111	1.60215	0.293924	0.522994	NA
DDX1	1.17673	0.868231	1.59483	0.29414	0.523206	NA
MMEL1	1.18673	0.861741	1.63428	0.294374	0.52345	NA
TSPAN7	0.844069	0.614698	1.15903	0.294739	0.523806	Brain
C4B	1.19172	0.858372	1.65452	0.294768	0.523806	NA
NENF	1.18532	0.862237	1.62946	0.295069	0.524039	NA
TJP3	0.841034	0.608231	1.16294	0.295093	0.524039	NA
HSD17B14	1.19234	0.857572	1.6578	0.295467	0.524372	NA
STXBP5L	0.844936	0.616215	1.15855	0.295474	0.524372	NA
ATXN2	1.16541	0.874317	1.55342	0.296502	0.526024	Conventional
PRR15L	0.83593	0.597031	1.17042	0.296679	0.526166	NA
PBLD	1.17847	0.865624	1.60438	0.296839	0.526277	NA
PLS3	0.844148	0.613874	1.1608	0.297185	0.526717	NA
C1orf167	1.18136	0.863493	1.61625	0.297321	0.526785	NA
USP36	1.18712	0.859646	1.63935	0.297593	0.527001	NA
HMOX1	1.19842	0.852473	1.68475	0.297637	0.527001	NA
CBLIF	1.18332	0.86199	1.62444	0.297751	0.527018	NA
MYH1	0.823387	0.57108	1.18716	0.297902	0.527018	NA
JUN	1.18365	0.861601	1.62608	0.298064	0.527018	NA
HEPACAM2	0.840199	0.605246	1.16636	0.298146	0.527018	NA
KAZN	1.18208	0.862489	1.6201	0.298283	0.527018	NA
SOX9	0.851547	0.629058	1.15273	0.298304	0.527018	NA
EIF5A	0.842859	0.610714	1.16325	0.298329	0.527018	NA
SUSD1	1.1869	0.859247	1.63949	0.298538	0.527215	NA
DBP	1.19191	0.855338	1.66091	0.29975	0.529183	NA
CCL23	1.19796	0.850732	1.68691	0.301009	0.531233	NA
PLEKHG2	1.17941	0.86258	1.61262	0.301215	0.531423	NA
METTL15P1	1.17337	0.866118	1.58962	0.302024	0.532677	NA
ADAMTS15	1.17955	0.86192	1.61424	0.302235	0.532875	NA
HRC	1.18576	0.85757	1.63954	0.30274	0.533592	NA
SUFU	1.1765	0.863331	1.60327	0.303324	0.534263	NA
CERT1	1.19412	0.85178	1.67405	0.303367	0.534263	NA
TIMD4	1.18727	0.85619	1.64639	0.303417	0.534263	NA
TTF2	1.1867	0.856389	1.64441	0.303723	0.534521	NA
FBXO42	1.17697	0.862778	1.60557	0.303761	0.534521	NA
CTRL	1.17071	0.866859	1.58108	0.303933	0.534649	Pancreas
GCHFR	1.18781	0.855331	1.64954	0.30429	0.534859	NA
TBPL2	1.17992	0.8605	1.61792	0.304331	0.534859	NA
IDUA	1.18018	0.860276	1.61905	0.304426	0.534859	NA
GIGYF1	1.17036	0.866817	1.58021	0.304448	0.534859	NA
GIGYF2	1.17903	0.860722	1.61504	0.304996	0.535649	NA
DEFA1	1.1895	0.853547	1.65768	0.305461	0.536292	NA
KLK13	1.18119	0.858789	1.62463	0.305874	0.536841	NA
CST5	1.1998	0.846443	1.70066	0.306142	0.537073	Esophagus
NACA2	1.17878	0.860169	1.6154	0.306281	0.537073	NA
TNFSF11	0.836251	0.59366	1.17797	0.306322	0.537073	Conventional
ENTR1	1.18114	0.858468	1.6251	0.306499	0.537073	NA
RPH3AL	1.17521	0.86244	1.6014	0.306502	0.537073	NA
SIK3	1.18328	0.856897	1.63397	0.306759	0.53728	NA
VEGFD	1.18509	0.855615	1.64145	0.306896	0.53728	NA
REG4	1.19574	0.848555	1.68499	0.306994	0.53728	Intestine
ADH4	1.1838	0.856391	1.63638	0.307038	0.53728	NA
EXOSC5	1.17429	0.862718	1.59839	0.307116	0.53728	NA
PIWIL4	1.18171	0.85751	1.62847	0.307525	0.537656	NA
MYCBPAP	1.18868	0.852847	1.65675	0.307579	0.537656	NA
F12	1.19614	0.847901	1.68741	0.307648	0.537656	Liver
CPA4	1.19016	0.851777	1.66298	0.307729	0.537656	NA
ASB11	0.855071	0.632413	1.15612	0.30899	0.539576	NA
DGCR6	1.18078	0.857274	1.62638	0.309027	0.539576	NA
YOD1	1.18383	0.855091	1.63895	0.30927	0.539826	NA
RLBP1	0.850185	0.621683	1.16268	0.309521	0.539866	NA
COL25A1_DT	1.18952	0.851122	1.66247	0.309563	0.539866	NA
ELOB	1.17961	0.857748	1.62224	0.309592	0.539866	NA
PRKAB1	1.1832	0.855221	1.63696	0.309776	0.53996	NA
LEP	1.25093	0.812036	1.92705	0.309846	0.53996	Adipose
SPESP1	1.20779	0.838394	1.73993	0.310777	0.541238	NA
DYNC2I1	1.18169	0.855666	1.63193	0.310779	0.541238	NA
OGG1	0.855617	0.632851	1.1568	0.310881	0.541242	NA
CBX4	0.845207	0.610298	1.17054	0.311434	0.542029	NA
BEND2	0.844686	0.609114	1.17136	0.311626	0.54219	NA
RAB11FIP5	1.17338	0.860604	1.59983	0.312086	0.542816	NA
NDRG1	1.16801	0.864111	1.5788	0.312463	0.542977	NA
CTSE	1.17941	0.856256	1.62452	0.312468	0.542977	NA
ZNF385A	0.852329	0.625101	1.16215	0.31248	0.542977	NA
CEACAM19	1.18641	0.851157	1.65371	0.313059	0.543809	NA
BOLA1	1.18069	0.854945	1.63054	0.313237	0.543942	NA
IQCE	1.17291	0.860183	1.59933	0.313434	0.54411	NA
C8orf33	1.17161	0.86088	1.59451	0.313806	0.544581	NA
TH	1.16854	0.862934	1.58238	0.313968	0.544687	NA
TBX22	0.852602	0.624932	1.16322	0.314375	0.54522	NA
CCDC140	0.84734	0.613564	1.17019	0.314535	0.545322	NA
IQSEC1	1.17655	0.856836	1.61556	0.314921	0.545689	NA
PALM	1.18014	0.854344	1.63017	0.314949	0.545689	NA
HDGF	1.18337	0.852046	1.64353	0.315088	0.545756	NA
MAP6D1	1.17092	0.860386	1.59353	0.315588	0.546388	NA
CDHR5	0.855409	0.630509	1.16053	0.315655	0.546388	Intestine
SRGAP2	0.851264	0.621345	1.16626	0.316108	0.546853	NA
CHAC1	0.858278	0.63659	1.15717	0.316126	0.546853	NA
TSPOAP1	1.17852	0.854642	1.62514	0.316389	0.547133	NA
HS6ST2	0.847575	0.613254	1.17143	0.31652	0.547185	NA
VTN	1.18606	0.848862	1.65719	0.317394	0.548521	NA
IGFBP4	1.1817	0.851757	1.63947	0.317578	0.548663	NA
EN2	0.86631	0.653629	1.14819	0.31804	0.549062	NA
RAC3	0.852094	0.622337	1.16667	0.318088	0.549062	NA
LTF	0.851194	0.620383	1.16788	0.318113	0.549062	NA
RETN	1.17147	0.858515	1.59849	0.318296	0.549202	Immune
PTTG1	1.17366	0.85679	1.60771	0.318618	0.549442	NA
HGFAC	0.84908	0.615614	1.17109	0.318638	0.549442	Liver
RAD51AP2	1.17084	0.858658	1.59652	0.318839	0.549613	NA
CRACDL	1.16307	0.864122	1.56544	0.318984	0.549688	NA
LY6D	1.194	0.842354	1.69243	0.319183	0.549802	NA
CPTP	1.1712	0.858173	1.59841	0.319253	0.549802	NA
HDGFL1	1.1754	0.855115	1.61564	0.31942	0.549844	NA
MAPKAP1	1.176	0.854573	1.61833	0.319625	0.549844	NA
TCP11	1.17848	0.852759	1.62862	0.319747	0.549844	NA
COL2A1	1.18931	0.845193	1.67352	0.319811	0.549844	NA
RNF32	1.17102	0.857877	1.59847	0.320024	0.549844	NA
SRGAP3	1.17372	0.855955	1.60945	0.320036	0.549844	NA
PRR32	1.17316	0.856309	1.60726	0.320108	0.549844	NA
EIF4EBP1	1.17725	0.853379	1.62404	0.320178	0.549844	NA
IFT43	1.17297	0.8564	1.60656	0.320192	0.549844	NA
UBL4A	1.1852	0.84751	1.65744	0.320706	0.550553	NA
FCRL6	0.848243	0.612923	1.17391	0.320811	0.550557	NA
INSM2	1.17034	0.857689	1.59697	0.321241	0.551121	NA
THSD1	1.16801	0.859237	1.58773	0.321475	0.551288	NA
EDEM2	1.17313	0.855532	1.60863	0.321542	0.551288	NA
CPE	1.17539	0.853785	1.61814	0.321787	0.551533	NA
HBZ	1.17634	0.852975	1.6223	0.322027	0.551636	NA
GPC2	1.17391	0.854657	1.61241	0.322115	0.551636	NA
ASS1	0.844494	0.604341	1.18008	0.322153	0.551636	NA
SF3B4	1.1862	0.845794	1.6636	0.322438	0.551949	NA
R3HCC1L	1.17706	0.852095	1.62596	0.322678	0.552186	NA
CABIN1	1.16512	0.860526	1.57753	0.32294	0.552301	NA
DYNLT1	1.18133	0.848911	1.64393	0.32295	0.552301	NA
SPIRE2	1.16934	0.857338	1.59488	0.32319	0.552486	NA
B4GAT1	1.17129	0.85589	1.60293	0.323262	0.552486	NA
PIN4	1.16919	0.856674	1.59571	0.324595	0.554589	NA
VSTM4	0.853039	0.621673	1.17051	0.324794	0.554732	NA
CASKIN2	1.17508	0.852261	1.62017	0.324884	0.554732	NA
ALK	1.17493	0.852262	1.61975	0.325074	0.554881	NA
YU005	1.16433	0.859858	1.57663	0.325245	0.554999	NA
VTCN1	0.85096	0.616819	1.17398	0.325609	0.555444	NA
PNLIPRP2	1.1787	0.848846	1.63674	0.326305	0.556457	Pancreas
CAPG	1.17617	0.850596	1.62637	0.326429	0.556493	NA
RCOR1	1.15714	0.863913	1.54988	0.327649	0.558397	NA
ALDH1A3	0.861657	0.63932	1.16132	0.328161	0.559093	NA
RNF43	1.16644	0.856203	1.58908	0.329125	0.560282	NA
TG	1.17954	0.846599	1.6434	0.329152	0.560282	Thyroid
TRIM14	0.86159	0.638771	1.16213	0.329169	0.560282	NA
KLRK1	1.16312	0.858449	1.57592	0.329524	0.560709	NA
CAMK1G	1.17445	0.849809	1.62311	0.330007	0.561129	NA
IL23R	0.85285	0.619041	1.17497	0.330229	0.561129	NA
CCNE1	1.16925	0.853492	1.60183	0.330262	0.561129	Conventional
CPSF2	0.861779	0.638735	1.16271	0.330327	0.561129	NA
GABRA4	1.15886	0.861212	1.55937	0.330331	0.561129	NA
ZNF608	1.176	0.848455	1.63	0.330393	0.561129	NA
UGGT1	1.15563	0.863445	1.5467	0.33072	0.561471	NA
SECISBP2L	1.17592	0.84821	1.63025	0.33092	0.561471	NA
ZNF217	1.16305	0.857697	1.57712	0.33101	0.561471	NA
SCAF11	1.17516	0.848662	1.62726	0.331112	0.561471	NA
FNDC1	1.16685	0.854801	1.5928	0.331126	0.561471	NA
KIF3B	1.17158	0.851241	1.61246	0.331217	0.561471	NA
KIFC2	1.16802	0.853755	1.59797	0.331431	0.561658	NA
MOG	1.17992	0.844851	1.64787	0.331678	0.561899	Brain
MILR1	1.16837	0.85329	1.59979	0.331808	0.561945	NA
ZC3H12A	0.85969	0.633375	1.16687	0.332095	0.562178	NA
RHPN1	1.16768	0.853586	1.59735	0.332199	0.562178	NA
MTMR6	1.17047	0.85148	1.60895	0.332257	0.562178	NA
NODAL	1.16355	0.856459	1.58074	0.332614	0.562606	NA
STARD8	1.16666	0.854048	1.59369	0.332748	0.562657	NA
ITGB6	1.17612	0.846813	1.63349	0.333102	0.563079	NA
PCNT	1.17138	0.850213	1.61387	0.333299	0.563235	NA
JAKMIP2	1.16646	0.853793	1.59362	0.333486	0.563341	NA
ZFAND3	1.16745	0.852997	1.59784	0.33357	0.563341	NA
CFAP410	0.851162	0.613787	1.18034	0.334018	0.563922	NA
CNOT10	1.18081	0.842708	1.65457	0.334217	0.564034	NA
PRKCQ	0.850342	0.611884	1.18173	0.334293	0.564034	NA
MTHFD1	1.17211	0.849006	1.61817	0.334477	0.56417	NA
EPO	1.18183	0.841493	1.6598	0.335012	0.564616	Liver
PJA2	1.1737	0.847515	1.62541	0.335016	0.564616	NA
NAA40	1.16328	0.855333	1.5821	0.335055	0.564616	NA
SAGE1	1.16602	0.852977	1.59394	0.335567	0.565304	NA
SLC19A1	1.16871	0.85056	1.60586	0.336249	0.566236	NA
STARD13	0.864948	0.64345	1.16269	0.336424	0.566236	NA
ROBO3	1.16393	0.854073	1.58619	0.336462	0.566236	NA
PLEKHA8P1	0.858541	0.629029	1.1718	0.336539	0.566236	NA
TTC24	1.16972	0.849453	1.61073	0.336867	0.566479	NA
LARP4	1.17011	0.849141	1.6124	0.336893	0.566479	NA
PARP8	1.17438	0.845713	1.63078	0.337264	0.566926	NA
RNF40	0.851473	0.613029	1.18266	0.337475	0.567104	NA
TPGS2	1.1761	0.844239	1.6384	0.337589	0.56712	NA
C1QTNF9	1.16723	0.850767	1.60141	0.337892	0.567225	NA
TWNK	1.17014	0.848536	1.61363	0.337927	0.567225	NA
ERVK_19	1.1681	0.850041	1.60517	0.338002	0.567225	NA
CHAC2	1.16878	0.849489	1.60807	0.338072	0.567225	NA
TUBB3	1.16825	0.849834	1.60596	0.338176	0.567225	NA
CTAG1A_CTAG1B	1.15702	0.85834	1.55963	0.338408	0.567438	NA
TPR	1.16301	0.853501	1.58477	0.338785	0.567896	NA
CIAO1	1.16166	0.854324	1.57955	0.339198	0.568302	NA
DSG3	0.852333	0.614182	1.18283	0.339238	0.568302	NA
TXNRD3NB	0.857087	0.624578	1.17615	0.339524	0.568505	NA
PTPN9	1.1587	0.8564	1.5677	0.339601	0.568505	NA
MANEAL	1.1687	0.848613	1.60953	0.33973	0.568505	NA
IGFBP3	0.844068	0.595875	1.19564	0.339977	0.568505	NA
PLA2G1B	1.16439	0.851777	1.59172	0.340002	0.568505	Conventional, Pancreas
FMNL3	1.17618	0.84276	1.64151	0.340032	0.568505	NA
MAMDC2	1.17316	0.845007	1.62876	0.340095	0.568505	NA
WASHC3	1.16002	0.854976	1.57389	0.340339	0.56853	NA
NUP50	1.15526	0.858678	1.55427	0.340372	0.56853	NA
F231L	0.857808	0.625815	1.1758	0.340424	0.56853	NA
EGFLAM	1.16238	0.852941	1.58407	0.340713	0.568795	NA
DCP2	1.16865	0.848059	1.61042	0.340794	0.568795	NA
PRKAR1B	1.16954	0.847269	1.61439	0.340978	0.568927	NA
GPA33	1.17359	0.844012	1.63187	0.34126	0.569223	Conventional, Intestine
DDX49	0.854702	0.618504	1.1811	0.341415	0.569306	NA
PDZRN3	0.868306	0.648891	1.16191	0.342021	0.570067	NA
NLRP14	1.1676	0.848138	1.60739	0.342082	0.570067	NA
CCDC7	0.866016	0.643562	1.16536	0.342275	0.570212	NA
TDO2	0.8606	0.631217	1.17334	0.342506	0.570421	NA
LAS1L	0.858079	0.625279	1.17755	0.343212	0.571422	NA
KIF13B	1.17582	0.840929	1.64407	0.343644	0.571965	NA
IQCD	1.15997	0.853001	1.57742	0.344047	0.57246	NA
DGKB	1.16421	0.849329	1.59582	0.344678	0.573334	NA
SIMC1	0.863517	0.636611	1.1713	0.345463	0.574361	NA
SPINK8	0.859287	0.627043	1.17755	0.345508	0.574361	NA
EPHX2	1.16024	0.851832	1.58032	0.345802	0.57466	NA
BNIP3L	0.850301	0.606915	1.19129	0.3459	0.57466	NA
PTX3	1.17145	0.84252	1.62879	0.346713	0.57578	NA
ALPI	1.16003	0.851466	1.58041	0.346788	0.57578	Conventional, Intestine
PRR15	1.15734	0.853505	1.56933	0.346983	0.575893	NA
IL31	1.16345	0.848559	1.5952	0.34713	0.575893	NA
FAM227B	1.16482	0.847459	1.60102	0.347175	0.575893	NA
CDNF	1.16778	0.844504	1.6148	0.348275	0.577541	NA
ABRA	1.16816	0.844101	1.61663	0.348451	0.577657	NA
SCN3B	1.1653	0.846207	1.60471	0.348728	0.577939	NA
CORO6	1.1665	0.844823	1.61066	0.349492	0.579027	NA
DNAJA1	0.85969	0.626193	1.18026	0.34979	0.579207	NA
ECHDC3	1.16595	0.845073	1.60866	0.349825	0.579207	NA
ATG4A	1.16202	0.848151	1.59204	0.349922	0.579207	NA
SCGB2A2	1.16365	0.846727	1.59919	0.350143	0.579261	NA
A1BG	1.16828	0.843024	1.61904	0.350168	0.579261	Liver
COBLL1	1.16736	0.843431	1.61571	0.350738	0.57998	NA
YKT6	0.864266	0.636155	1.17417	0.350818	0.57998	NA
STK36	1.17065	0.840705	1.63008	0.350948	0.580019	NA
CD101	0.859189	0.624457	1.18216	0.351259	0.580355	NA
GAK	1.1637	0.845868	1.60096	0.3516	0.580742	NA
DTX2	1.1587	0.849733	1.58002	0.351905	0.580935	NA
PFKFB4	1.17024	0.840461	1.62942	0.351932	0.580935	NA
SMG6	0.859235	0.624143	1.18288	0.352263	0.581239	NA
MISP	1.16168	0.846999	1.59327	0.352491	0.581239	NA
ALDH5A1	1.16686	0.842818	1.61549	0.352518	0.581239	NA
TRIP11	1.15437	0.852892	1.56241	0.352593	0.581239	NA
RCSD1	1.16365	0.845281	1.60193	0.352724	0.581239	NA
DGKH	1.15284	0.854052	1.55617	0.352761	0.581239	NA
GGN	0.86014	0.625739	1.18235	0.35335	0.582033	NA
FIGN	1.1526	0.853721	1.55612	0.35376	0.582472	NA
HTR1B	1.16397	0.8444	1.60448	0.353832	0.582472	NA
CTAGE3P	1.16295	0.844885	1.60075	0.35444	0.583296	NA
CROCCP3	1.1532	0.852679	1.55963	0.354787	0.583439	NA
PYHIN1	1.15724	0.849332	1.57678	0.354818	0.583439	NA
MORC3	1.17183	0.837501	1.63961	0.354851	0.583439	NA
MR1L2	1.15977	0.846898	1.58823	0.355475	0.584288	NA
RGMA	1.18072	0.829962	1.67973	0.355647	0.584394	NA
FGFBP2	1.16037	0.846246	1.59109	0.355769	0.584416	Conventional
SLC12A2	1.16267	0.844059	1.60154	0.356317	0.585138	NA
CUL4B	1.16318	0.843443	1.60413	0.356664	0.58541	NA
BTBD2	1.15737	0.848197	1.57924	0.356699	0.58541	NA
PPIF	1.1655	0.841282	1.61467	0.357144	0.585963	NA
CST1	1.1654	0.841086	1.61475	0.357636	0.58624	NA
PHOX2A	1.16525	0.841184	1.61417	0.357666	0.58624	NA
CNRIP1	0.864674	0.634298	1.17872	0.357677	0.58624	NA
MUC7	0.864289	0.633386	1.17937	0.357746	0.58624	NA
AOC1	1.16008	0.845289	1.5921	0.357917	0.586336	NA
RINT1	1.16133	0.844131	1.59773	0.358143	0.586336	NA
FOXA3	1.16496	0.841128	1.61345	0.358192	0.586336	NA
WDR64	0.868888	0.643802	1.17267	0.358238	0.586336	NA
KIAA1217	1.15228	0.851457	1.55939	0.358495	0.586437	NA
MYO10	1.15013	0.853254	1.5503	0.358517	0.586437	NA
TNFRSF13C	0.864744	0.633902	1.17965	0.359038	0.586904	NA
NRAP	1.1613	0.843595	1.59865	0.35915	0.586904	NA
SLC5A5	1.15932	0.845179	1.59022	0.359245	0.586904	NA
ANKRD11	1.14618	0.85621	1.53435	0.359248	0.586904	NA
DRAXIN	1.16021	0.844333	1.59426	0.359441	0.586904	NA
C17orf99	1.16959	0.836621	1.63506	0.359453	0.586904	NA
GSDMA	1.15622	0.847516	1.57735	0.359692	0.587118	NA
CABYR	0.867329	0.639456	1.1764	0.360048	0.587455	NA
SPINK4	1.16811	0.837417	1.62939	0.360159	0.587455	Intestine
MYOM2	0.854971	0.611177	1.19601	0.360264	0.587455	NA
HEATR4	0.866017	0.636239	1.17878	0.360499	0.587455	NA
CEP170B	1.15994	0.843962	1.59422	0.3605	0.587455	NA
RBM27	1.15349	0.849334	1.56657	0.36055	0.587455	NA
TMPRSS15	1.16588	0.838951	1.62021	0.360671	0.587474	Intestine
CLPS	1.15867	0.844423	1.58987	0.361572	0.588591	Pancreas
STEAP1	0.86655	0.63699	1.17884	0.361674	0.588591	NA
MACROD2	1.16051	0.842824	1.59795	0.361683	0.588591	NA
TOGARAM2	1.16084	0.842074	1.60027	0.362531	0.58973	NA
CYP1A2	0.865231	0.633563	1.18161	0.3626	0.58973	NA
CHST2	1.15218	0.849252	1.56315	0.362759	0.58981	NA
FAM81B	0.870386	0.645288	1.17401	0.363226	0.590393	NA
IL36G	1.15144	0.849303	1.56105	0.363835	0.591034	NA
EMG1	1.15885	0.843014	1.593	0.363839	0.591034	NA
SOX30	1.16131	0.840787	1.60403	0.364107	0.591184	NA
FAM161A	1.15501	0.846085	1.57674	0.36415	0.591184	NA
AFTPH	1.15397	0.846854	1.57245	0.364371	0.591365	NA
CD37	1.15584	0.845146	1.58075	0.364577	0.591523	NA
RABEP2	1.1537	0.846889	1.57167	0.364718	0.591573	NA
FMNL1	1.15899	0.842324	1.59469	0.364859	0.591622	Immune
CD28	1.15994	0.841455	1.59898	0.364967	0.591622	NA
BTG4	1.1591	0.841743	1.59611	0.365724	0.592616	NA
FAM111B	1.145	0.853808	1.53551	0.365799	0.592616	NA
CRACR2A	1.15126	0.848205	1.56258	0.366153	0.592868	NA
SANBR	0.863364	0.627776	1.18736	0.366174	0.592868	NA
DCN	1.16619	0.835384	1.628	0.36639	0.593041	NA
RWDD3	1.15986	0.840477	1.60062	0.366818	0.593423	NA
C5orf34	1.15268	0.846569	1.56949	0.366903	0.593423	NA
TECTB	1.15511	0.844461	1.58003	0.366955	0.593423	NA
PSMG3	1.15624	0.843128	1.58564	0.367604	0.594268	NA
RAB11A	0.870283	0.643241	1.17746	0.367697	0.594268	NA
SERPINI2	1.14952	0.84856	1.55723	0.368279	0.594926	Pancreas
MRPS18B	0.872419	0.64801	1.17454	0.368336	0.594926	NA
ZP4	1.16167	0.837963	1.61043	0.368538	0.594926	NA
FRMD1	0.872932	0.649139	1.17388	0.368544	0.594926	NA
RAB39B	1.15239	0.845713	1.57028	0.368938	0.59536	NA
SFRP4	1.16046	0.838716	1.60562	0.369033	0.59536	NA
IMPG1	0.867123	0.635079	1.18395	0.369569	0.596048	NA
CYB5A	1.16044	0.838366	1.60623	0.36968	0.596048	Conventional
FAM184B	1.15439	0.843413	1.58004	0.369961	0.596234	NA
OSER1	1.15065	0.846635	1.56385	0.370016	0.596234	NA
CD2BP2	0.865935	0.632063	1.18634	0.370169	0.596257	NA
SHBG	1.20929	0.797993	1.83258	0.37025	0.596257	NA
NMRK1	1.14695	0.849388	1.54877	0.370933	0.597179	NA
C10orf95	1.15265	0.843505	1.57509	0.372548	0.5996	NA
CALCOCO2	1.15976	0.837158	1.60669	0.372814	0.599694	NA
LYPD8	0.873148	0.647926	1.17666	0.372827	0.599694	Intestine
EIF4E	1.1602	0.836683	1.6088	0.372988	0.599773	NA
KRT17	1.15772	0.838474	1.59852	0.373624	0.600527	NA
BUB1B	0.863979	0.626048	1.19234	0.373679	0.600527	NA
KIF15	1.15038	0.844776	1.56655	0.37387	0.600549	NA
AREL1	1.14215	0.852091	1.53095	0.373914	0.600549	NA
RPRD1A	0.870976	0.64229	1.18109	0.374033	0.600561	NA
CEP295NL	1.15543	0.840046	1.58923	0.374378	0.600612	NA
TELO2	1.1576	0.83814	1.59883	0.374391	0.600612	NA
STX3	1.15599	0.839552	1.59169	0.374397	0.600612	NA
TIMM8A	1.15339	0.841749	1.58042	0.37454	0.600663	NA
FTCD	1.16036	0.835438	1.61166	0.374909	0.601029	NA
NCAM1	1.16777	0.828984	1.64502	0.374991	0.601029	NA
BCL11B	1.15509	0.839834	1.58869	0.375296	0.60134	NA
ZCWPW2	1.13897	0.85418	1.51871	0.375422	0.601364	NA
SHH	1.15545	0.839262	1.59076	0.375754	0.601377	NA
ZPR1	1.15607	0.838678	1.59356	0.375825	0.601377	NA
DNAJB1	1.16261	0.832929	1.62279	0.375863	0.601377	NA
POM121L1P	1.15766	0.837208	1.60078	0.375941	0.601377	NA
BMP6	1.15122	0.842839	1.57243	0.376053	0.601377	NA
MSANTD3	1.151	0.842984	1.57156	0.376141	0.601377	NA
SAMD8	1.15161	0.842407	1.5743	0.376208	0.601377	NA
CA7	0.868129	0.634581	1.18763	0.376446	0.60158	Intestine
BTBD8	0.874417	0.649217	1.17773	0.377101	0.602449	NA
BCL7A	1.15742	0.836552	1.60137	0.377466	0.60263	NA
HDAC5	1.13479	0.856962	1.50268	0.377479	0.60263	NA
CRTAM	0.865615	0.628227	1.19271	0.377549	0.60263	Brain
CCDC148	1.15305	0.8403	1.58219	0.377699	0.602692	NA
TMOD2	0.867698	0.632928	1.18955	0.377978	0.602917	NA
MBIP	1.14656	0.845913	1.55407	0.378062	0.602917	NA
EP400	1.16443	0.829941	1.63372	0.378265	0.603063	NA
RPGRIP1L	1.1492	0.843217	1.56622	0.378649	0.603496	NA
MSLN	0.870132	0.638292	1.18618	0.378885	0.603694	NA
SMCP	0.865877	0.628123	1.19362	0.379241	0.604053	NA
ZNF75D	1.16529	0.828557	1.63888	0.379333	0.604053	NA
IL17RB	1.16332	0.830216	1.63006	0.379454	0.604067	NA
GBA3	1.15511	0.837268	1.59361	0.379821	0.604353	NA
FAM228A	0.877495	0.655485	1.1747	0.379897	0.604353	NA
GANC	1.15965	0.833152	1.61409	0.379968	0.604353	NA
UNG	1.14997	0.841461	1.57158	0.380587	0.60516	NA
A1CF	1.15666	0.835129	1.60197	0.381154	0.605883	NA
EIF4ENIF1	1.15419	0.837016	1.59156	0.381719	0.60659	NA
MYBPH	0.864445	0.623674	1.19817	0.381823	0.60659	NA
ZC3H6	1.15115	0.839533	1.57844	0.382132	0.606902	NA
MYL3	1.1623	0.829415	1.62879	0.382342	0.606926	NA
PRRC1	1.14824	0.842049	1.56576	0.382371	0.606926	NA
CYLC2	0.872405	0.64212	1.18528	0.382692	0.607103	NA
LGALS7	1.16699	0.825052	1.65064	0.382707	0.607103	NA
LTK	1.14382	0.845788	1.54687	0.382946	0.607303	NA
TULP4	0.871681	0.640158	1.18694	0.383259	0.607465	NA
PSG1	1.16473	0.82668	1.64102	0.383319	0.607465	Conventional
BCL2L15	0.867028	0.629073	1.19499	0.383384	0.607465	NA
SESTD1	1.15096	0.838601	1.57967	0.384111	0.607982	NA
CTRC	1.14848	0.840813	1.56874	0.38421	0.607982	Pancreas
BCL2L11	0.870096	0.635983	1.19039	0.384217	0.607982	NA
RAB33A	1.14759	0.841523	1.56496	0.384418	0.607982	NA
SIT1	0.86983	0.63526	1.19101	0.384433	0.607982	NA
FCHSD1	0.871868	0.640077	1.1876	0.384525	0.607982	NA
EIF5AL1	1.15359	0.835937	1.59196	0.384589	0.607982	NA
DLGAP5	1.14201	0.846578	1.54053	0.38461	0.607982	NA
RAB3GAP1	0.86982	0.635075	1.19133	0.384818	0.608133	NA
TXNDC15	1.14991	0.839022	1.576	0.385077	0.608228	NA
SNU13	1.14481	0.843712	1.55336	0.385102	0.608228	NA
SPG21	1.14496	0.843246	1.55463	0.385701	0.608995	NA
TBX2	1.15141	0.837181	1.58358	0.385916	0.609103	NA
EVPLL	1.14217	0.845685	1.5426	0.385994	0.609103	NA
SEPTIN8	1.15515	0.833358	1.6012	0.386625	0.609812	Brain
ZNF202	1.14547	0.842248	1.55785	0.386669	0.609812	NA
SOX4	1.15672	0.831802	1.60855	0.386852	0.609923	NA
SORBS1	1.15288	0.835169	1.59144	0.387101	0.610137	NA
SELENOP	0.869733	0.633783	1.19352	0.387393	0.610288	NA
EAF2	1.15632	0.831833	1.60739	0.387422	0.610288	NA
CBR3	0.874487	0.644758	1.18607	0.3884	0.61165	NA
SNX29	1.145	0.841586	1.55781	0.388677	0.611662	NA
ATG13	1.15349	0.833689	1.59596	0.388713	0.611662	NA
INHBC	1.14927	0.83757	1.57697	0.388746	0.611662	Liver
CASKIN1	1.14241	0.843839	1.54663	0.389009	0.61186	NA
SLC34A3	1.15919	0.828227	1.62242	0.389119	0.61186	NA
KIF1C	1.15437	0.832591	1.60051	0.389211	0.61186	NA
MCCC1	1.14778	0.838533	1.57109	0.389502	0.612139	NA
LYZL2	0.857512	0.604137	1.21715	0.389658	0.612206	NA
CEACAM6	0.868486	0.629632	1.19795	0.390177	0.612755	NA
EBI3_IL27	1.1466	0.839239	1.56651	0.390234	0.612755	NA
RND3	1.14708	0.838537	1.56916	0.390673	0.613267	NA
SMTNL2	1.14968	0.836022	1.58102	0.390824	0.61328	NA
CALML6	0.8767	0.648959	1.18436	0.391207	0.61328	NA
ILF2	1.14725	0.838081	1.57046	0.39122	0.61328	NA
DIAPH3	1.13352	0.851147	1.50958	0.391227	0.61328	NA
TCHH	1.14431	0.840837	1.5573	0.391248	0.61328	NA
CABP2	0.869931	0.63236	1.19675	0.391858	0.614042	NA
NHP2	0.872558	0.638621	1.19219	0.391961	0.614042	NA
OFD1	0.864834	0.619908	1.20653	0.392656	0.614398	NA
NCAM2	0.870029	0.632228	1.19727	0.392721	0.614398	NA
BMPR1B	1.15113	0.833595	1.58962	0.392724	0.614398	NA
PTPRN	1.13653	0.847433	1.52425	0.392794	0.614398	NA
ISLR2	1.14608	0.838295	1.56687	0.392814	0.614398	NA
SMPD3	0.87226	0.637473	1.19352	0.392979	0.614398	NA
SEZ6L	1.15074	0.833815	1.58812	0.392983	0.614398	Brain
TPPP3	1.15064	0.833752	1.58797	0.393252	0.61464	NA
KIF27	0.873379	0.639925	1.192	0.393563	0.614949	NA
ANAPC10	0.878395	0.65199	1.18342	0.393894	0.615288	NA
AGT	1.15703	0.826966	1.61882	0.394666	0.616152	Liver
SYTL1	0.875636	0.644932	1.18887	0.394675	0.616152	NA
FCRL3	1.14454	0.838424	1.56242	0.395237	0.616853	NA
BTBD3	1.14125	0.841347	1.54806	0.395661	0.617333	NA
DUT	1.15819	0.825227	1.6255	0.395773	0.617333	NA
MIIP	1.14549	0.836746	1.56816	0.396616	0.618206	NA
CPN2	0.878194	0.650361	1.18584	0.39665	0.618206	NA
NLGN1	1.14421	0.837941	1.56243	0.396676	0.618206	NA
KLRF1	1.1581	0.824467	1.62674	0.397202	0.618848	Immune
MCEE	1.15261	0.829477	1.60163	0.397469	0.618917	NA
SLC39A14	1.13883	0.842712	1.539	0.397475	0.618917	NA
MFAP3L	0.876369	0.645285	1.19021	0.398106	0.619722	NA
EIF5	1.14728	0.834028	1.57819	0.398406	0.620009	NA
CLUL1	0.872968	0.636832	1.19666	0.398527	0.62002	NA
DGKZ	1.14627	0.834818	1.57393	0.398723	0.620137	NA
CHEK2	1.13702	0.843673	1.53237	0.398982	0.620137	NA
ZBED5	0.873291	0.637331	1.19661	0.399189	0.620137	NA
SH2D1A	1.14926	0.83163	1.5882	0.399288	0.620137	NA
ADGRB1	1.14828	0.832564	1.58372	0.399293	0.620137	NA
LMNB1	0.876967	0.646242	1.19007	0.399319	0.620137	NA
HDAC9	1.14639	0.834325	1.57517	0.399404	0.620137	NA
PON2	1.1471	0.833439	1.57881	0.399753	0.620215	NA
ADGRD1	1.14638	0.834002	1.57575	0.4	0.620215	NA
TXK	1.14451	0.8358	1.56725	0.400011	0.620215	NA
SCGB3A2	0.866793	0.621334	1.20922	0.400025	0.620215	Lung
ACIN1	1.14887	0.831577	1.58724	0.400028	0.620215	NA
AIF1L	0.867778	0.623621	1.20753	0.400179	0.620271	NA
FAM13A	1.14572	0.834207	1.57355	0.400769	0.621008	NA
ARPIN	1.13901	0.840417	1.54369	0.401398	0.621794	NA
SMURF2	1.14066	0.838739	1.55125	0.401506	0.621794	NA
RASSF10	1.14276	0.836539	1.56108	0.401754	0.622001	NA
EGFR	0.875288	0.640979	1.19525	0.402052	0.622283	NA
CSF2RB	1.14264	0.836067	1.56162	0.402821	0.623168	NA
ARID1A	0.871992	0.632611	1.20196	0.402853	0.623168	NA
IL17F	0.876419	0.643259	1.19409	0.403214	0.623547	NA
CYLD	1.14627	0.831777	1.57966	0.404123	0.624774	NA
MENT	1.14136	0.836506	1.55731	0.404302	0.624872	NA
WDHD1	0.87532	0.639739	1.19765	0.405147	0.625978	NA
CFD	1.15413	0.823475	1.61755	0.405249	0.625978	NA
FUBP3	1.14749	0.829863	1.5867	0.405371	0.625988	NA
IKZF2	0.872041	0.631379	1.20444	0.405972	0.626738	NA
SCAMP2	1.1469	0.829936	1.58491	0.406265	0.627011	NA
RGS7BP	0.87402	0.635844	1.20141	0.406807	0.62759	NA
CDK2AP2	1.14512	0.831291	1.57743	0.406964	0.62759	NA
MAFB	1.14404	0.832349	1.57245	0.406988	0.62759	NA
URAD	1.13741	0.8387	1.5425	0.407494	0.628191	NA
PARN	1.15218	0.823925	1.6112	0.407701	0.628331	NA
DUS2	1.13579	0.840038	1.53567	0.408037	0.628601	NA
LPL	0.879031	0.64759	1.19319	0.408224	0.628601	NA
ST13P5	1.13453	0.84122	1.5301	0.408225	0.628601	NA
PRL	1.14314	0.832014	1.57061	0.409173	0.629882	Pituitary
CCN1	1.14736	0.82762	1.59063	0.409499	0.630204	NA
JPH1	1.1388	0.835977	1.55131	0.4099	0.630642	NA
SRPRB	1.14642	0.828227	1.58686	0.410071	0.630691	NA
SULT1E1	1.13881	0.835817	1.55164	0.410165	0.630691	NA
KNDC1	0.878614	0.645576	1.19577	0.410528	0.63107	NA
SETD7	1.14256	0.831725	1.56955	0.410723	0.631111	NA
LILRA6	1.14494	0.829298	1.58071	0.410788	0.631111	Immune
NPPC	1.1676	0.806984	1.68935	0.411009	0.631272	NA
ZNF572	0.881765	0.652998	1.19068	0.411585	0.631901	NA
SSH2	1.13284	0.841111	1.52574	0.411653	0.631901	NA
CEP128	1.13453	0.839284	1.53364	0.411806	0.631957	NA
ANP32C	0.874696	0.634734	1.20538	0.413198	0.633913	NA
CCK	1.1336	0.839364	1.53097	0.413443	0.63411	NA
CRNN	1.14061	0.832014	1.56366	0.413715	0.634347	NA
DYNC2LI1	1.13432	0.83808	1.53526	0.414438	0.635276	NA
ANKRD34C	1.13463	0.837572	1.53705	0.414769	0.635602	NA
FAM204A	1.13313	0.838952	1.53047	0.415093	0.635868	NA
FAM153A	0.88029	0.647761	1.19629	0.415223	0.635868	NA
RNF34	1.13478	0.837131	1.53826	0.415294	0.635868	NA
ITGAD	1.14052	0.830746	1.5658	0.416128	0.636794	NA
MAMDC4	1.13506	0.836376	1.54042	0.416135	0.636794	NA
TBC1D22B	1.1415	0.829544	1.57077	0.416465	0.63699	NA
EPB41L5	1.14023	0.830828	1.56487	0.416498	0.63699	NA
LRP2	0.876669	0.638116	1.2044	0.416642	0.63703	NA
ACADM	1.13479	0.835873	1.5406	0.417579	0.638283	NA
GIPC2	1.14515	0.824989	1.58956	0.417888	0.638575	NA
ARHGAP5	1.14085	0.829301	1.56944	0.418073	0.638677	NA
MANSC4	1.14031	0.829746	1.5671	0.418283	0.638817	NA
PLRG1	0.875609	0.634593	1.20816	0.418684	0.639249	NA
KCTD18	1.13647	0.833263	1.55	0.419123	0.639609	NA
BGLAP	1.13944	0.830097	1.56407	0.419244	0.639609	NA
NEFL	1.14572	0.8236	1.59382	0.419275	0.639609	Brain, Conventional
CEACAM3	1.14553	0.823639	1.59323	0.419535	0.639826	NA
FRMPD2B	1.13677	0.832494	1.55225	0.419942	0.639877	NA
CLINT1	0.877937	0.6398	1.20471	0.420035	0.639877	NA
RUVBL1	1.14794	0.820879	1.6053	0.420038	0.639877	NA
SEPTIN14	1.13395	0.835405	1.53917	0.420041	0.639877	NA
MLANA	1.12987	0.839567	1.52056	0.420323	0.640049	NA
FBXO34	1.13214	0.837083	1.53121	0.420453	0.640049	NA
MUS81	1.1389	0.829917	1.56291	0.420563	0.640049	NA
BAG6	1.13665	0.832232	1.55243	0.420627	0.640049	NA
POU2F3	1.13452	0.834289	1.5428	0.420965	0.640262	NA
PGLYRP1	1.13996	0.828399	1.5687	0.421285	0.640262	Immune
CCDC117	1.13928	0.828927	1.56584	0.421599	0.640262	NA
RPP30	1.12942	0.839329	1.51978	0.421654	0.640262	NA
NRP1	1.1478	0.820037	1.60656	0.421698	0.640262	NA
HIPK3	1.13451	0.8339	1.54347	0.421698	0.640262	NA
YP029	0.879897	0.643965	1.20227	0.421763	0.640262	NA
CELF4	1.13713	0.83109	1.55587	0.42177	0.640262	NA
KRT12	0.877206	0.637186	1.20764	0.421832	0.640262	NA
BACE1	1.13861	0.829211	1.56345	0.422348	0.640866	NA
POLD4	1.14327	0.823611	1.58699	0.423597	0.642332	NA
SOX2	1.13694	0.830261	1.5569	0.423604	0.642332	NA
CELA2A	1.13863	0.828391	1.56505	0.423754	0.642332	Conventional, Pancreas
TIMP4	1.14021	0.826707	1.57259	0.423789	0.642332	NA
SELE	1.13885	0.827734	1.5669	0.424501	0.643043	Conventional
CDC25C	1.1367	0.829988	1.55676	0.424537	0.643043	NA
COL24A1	1.14244	0.82389	1.58414	0.424615	0.643043	Conventional
RIOK2	1.13775	0.828253	1.5629	0.425636	0.644288	NA
CUTC	1.13486	0.831315	1.54923	0.425675	0.644288	NA
FBLN7	1.13901	0.826718	1.56926	0.425983	0.644573	NA
CEP152	0.88097	0.644525	1.20415	0.426715	0.645501	NA
KIAA2026	1.13177	0.83385	1.53613	0.42709	0.645548	NA
HYDIN	1.13848	0.826585	1.56806	0.427195	0.645548	NA
CEP85	1.13449	0.830859	1.54907	0.427198	0.645548	NA
TUT4	1.13012	0.835506	1.52862	0.427331	0.645548	NA
DIS3L	1.13779	0.827236	1.56493	0.427343	0.645548	NA
MAP3K5	0.880445	0.642836	1.20588	0.427536	0.645659	NA
FRMD7	1.13853	0.826119	1.56907	0.427926	0.646067	NA
PBK	0.876652	0.633024	1.21404	0.428105	0.646159	NA
BNIP5	1.13223	0.832569	1.53975	0.428508	0.646586	NA
ANKRD50	0.882196	0.646804	1.20325	0.428643	0.646609	NA
NUAK2	1.12783	0.837139	1.51947	0.428921	0.646848	NA
GYPA	1.13675	0.82727	1.56201	0.42924	0.647149	NA
PADI4	0.881421	0.644505	1.20542	0.429387	0.64719	Immune
KLKB1	1.13411	0.829854	1.54991	0.429723	0.647516	Liver
KMT2E	1.14074	0.822528	1.58206	0.43004	0.647813	NA
WFDC12	1.14379	0.81893	1.59751	0.430628	0.648384	NA
RRP15	0.874729	0.62701	1.22032	0.430771	0.648384	NA
CD300LD	1.13386	0.829527	1.54985	0.430778	0.648384	NA
CFAP20	0.882908	0.647597	1.20372	0.431001	0.648512	NA
KAT6A	1.13778	0.825093	1.56897	0.431103	0.648512	NA
PPFIA1	1.12845	0.835052	1.52493	0.431515	0.648951	NA
CRIP2	0.877212	0.632808	1.21601	0.431732	0.649048	NA
TPX2	0.878963	0.637184	1.21248	0.431837	0.649048	NA
IER2	0.889884	0.665218	1.19043	0.431968	0.649048	NA
C16orf78	1.12846	0.834742	1.52553	0.432059	0.649048	NA
MND1	1.13364	0.828841	1.55052	0.432436	0.649236	NA
CRLF2	1.13544	0.826859	1.55919	0.432453	0.649236	NA
MAGEA4	1.13911	0.822769	1.57709	0.432631	0.649236	NA
NBL1	1.13548	0.826596	1.55978	0.432848	0.649236	NA
BRD3	1.13547	0.826596	1.55975	0.432866	0.649236	NA
DEFB104A_DEFB104B	1.13677	0.825149	1.56609	0.432904	0.649236	NA
USP47	1.13435	0.827589	1.5548	0.433275	0.649573	NA
CHD2	1.13218	0.829913	1.54454	0.433369	0.649573	NA
ACP6	1.14351	0.817399	1.59973	0.433694	0.649731	NA
RTP4	1.14064	0.820487	1.58571	0.433714	0.649731	NA
MOK	0.884706	0.650886	1.20252	0.434056	0.650063	NA
BIRC3	0.882635	0.64545	1.20698	0.434308	0.65026	NA
RASGRF1	0.877678	0.632608	1.21769	0.43479	0.650802	NA
ADAM22	1.13497	0.825785	1.55992	0.435237	0.65129	NA
TSPY3_TSPY10	1.13373	0.826732	1.55473	0.435973	0.651942	NA
SCN2A	1.13155	0.829085	1.54437	0.436076	0.651942	NA
MAGEC2	0.886053	0.653487	1.20139	0.43609	0.651942	NA
MUC13	1.13125	0.829376	1.54301	0.436154	0.651942	Intestine
HMCN2	1.14351	0.815843	1.60277	0.436301	0.651982	NA
STK11IP	0.886528	0.65451	1.20079	0.436573	0.652034	NA
SOWAHA	0.876134	0.6279	1.22251	0.436577	0.652034	NA
SDK2	0.882869	0.644839	1.20876	0.437056	0.652569	NA
TAFA5	1.13036	0.829721	1.53992	0.437324	0.652658	NA
OBSCN	1.13184	0.828042	1.54711	0.437357	0.652658	NA
DNAH11	1.1263	0.834168	1.52075	0.437522	0.652724	NA
TRAPPC4	0.88116	0.639964	1.21326	0.438156	0.65349	NA
KITLG	0.880305	0.63743	1.21572	0.438926	0.654458	NA
FOSB	1.13604	0.822171	1.56974	0.439447	0.655054	NA
TOP1	1.13122	0.827477	1.54644	0.439602	0.655105	NA
TSPAN8	1.14193	0.815411	1.59921	0.439877	0.65531	Conventional
EIF2B5	1.13712	0.820667	1.57559	0.439982	0.65531	NA
ZFP90	0.886011	0.651437	1.20505	0.440539	0.65596	NA
S100A16	1.135	0.822286	1.56664	0.441253	0.656689	NA
IL1RAP	0.890063	0.661734	1.19718	0.441272	0.656689	NA
TYRP1	1.13762	0.819078	1.58004	0.441741	0.657207	NA
MYL6B	1.12758	0.830207	1.53147	0.442068	0.657485	NA
NTF4	1.13805	0.818342	1.58266	0.442171	0.657485	Conventional
CSRP3	1.1376	0.818622	1.58088	0.44254	0.657852	Conventional
CLEC10A	1.12709	0.830238	1.53007	0.443029	0.658399	NA
DKKL1	1.12733	0.82981	1.53152	0.443301	0.658622	NA
PSMB11	1.13017	0.826319	1.54575	0.443736	0.659088	NA
NOVA2	0.889003	0.657748	1.20156	0.444032	0.659347	NA
RHEX	1.13557	0.819773	1.57302	0.444463	0.659805	NA
PKD1	1.13545	0.819655	1.57291	0.444896	0.660267	NA
OSTN	1.13224	0.823145	1.55741	0.445148	0.660441	Brain
SMAD5	1.12664	0.829515	1.53018	0.445258	0.660441	NA
PDIA2	1.13897	0.81517	1.5914	0.445765	0.661006	NA
GRIN2B	1.13127	0.823832	1.55345	0.445882	0.661006	Brain
CFAP99	1.13025	0.824907	1.54863	0.446043	0.661063	NA
FILIP1	0.881225	0.636511	1.22002	0.446181	0.661085	NA
TTC16	0.882426	0.639513	1.21761	0.446407	0.66124	NA
MIA	1.13514	0.818486	1.57429	0.447486	0.662656	NA
DAZ4	0.891663	0.663142	1.19893	0.447847	0.662832	NA
WDR91	0.8803	0.633271	1.22369	0.44805	0.662832	NA
SSUH2	1.13956	0.813106	1.59709	0.448087	0.662832	NA
THEGL	1.13014	0.823828	1.55035	0.448151	0.662832	NA
FAM161B	1.12484	0.82995	1.52451	0.448217	0.662832	NA
KLRC1	0.88658	0.649433	1.21032	0.448441	0.662982	NA
ZBTB44	1.13142	0.822022	1.55727	0.44873	0.66306	NA
WBP2NL	0.886343	0.64868	1.21108	0.448739	0.66306	NA
PGLYRP2	0.883174	0.64008	1.21859	0.449435	0.663502	Liver
AHNAK2	1.13109	0.821956	1.55649	0.4495	0.663502	NA
ADSL	1.12715	0.826446	1.53728	0.449647	0.663502	NA
INPP5D	1.12902	0.824273	1.54643	0.44965	0.663502	NA
MZT1	1.12639	0.827342	1.53352	0.449651	0.663502	Brain
DRC3	1.13369	0.818756	1.56975	0.449852	0.663618	NA
WNK3	0.884123	0.642148	1.21728	0.450332	0.664145	NA
CRYAA	1.13058	0.821844	1.55529	0.450722	0.664539	NA
MYBPC1	1.14271	0.807852	1.61638	0.450856	0.664555	Muscle
SPTBN2	1.13526	0.816131	1.57919	0.451222	0.664913	NA
PELI1	1.12964	0.822416	1.55164	0.451616	0.665312	NA
WDCP	1.137	0.813493	1.58917	0.45228	0.66611	NA
TMEM131L	1.1304	0.821023	1.55635	0.4525	0.666252	NA
AMMECR1L	1.13091	0.819507	1.56065	0.454066	0.668074	NA
ITGAM	1.13084	0.819575	1.56032	0.454091	0.668074	Conventional, Immune
ASZ1	0.885948	0.645208	1.21651	0.454142	0.668074	NA
AOC3	1.13416	0.815611	1.57713	0.454231	0.668074	NA
SMC5	0.88476	0.641986	1.21934	0.454355	0.668074	NA
ZBTB49	0.882643	0.636263	1.22443	0.454748	0.668354	NA
ASCL1	1.12353	0.82783	1.52485	0.454792	0.668354	NA
CPA2	1.12371	0.827385	1.52617	0.455195	0.668629	Conventional, Pancreas
HNF1A	1.12401	0.826975	1.52773	0.455294	0.668629	NA
ADGRG2	1.12156	0.829887	1.51573	0.45535	0.668629	NA
CCDC157	1.13051	0.819125	1.56026	0.455529	0.66871	NA
PDZD2	1.12428	0.826369	1.5296	0.455785	0.668905	NA
GLT8D2	0.880279	0.629487	1.23099	0.456083	0.668999	NA
ZMAT3	1.12646	0.823502	1.54087	0.45626	0.668999	NA
APRT	1.125	0.825156	1.53381	0.45641	0.668999	NA
EPAS1	1.12001	0.831164	1.50922	0.456424	0.668999	NA
ERVV_1	1.12584	0.824125	1.53801	0.456467	0.668999	NA
SETD5	1.1331	0.815446	1.57448	0.456603	0.669017	NA
IL20RB	0.891742	0.65936	1.20603	0.456978	0.669386	NA
ANGPTL5	0.893598	0.664041	1.20251	0.457707	0.670128	NA
IL1A	1.12543	0.823889	1.53734	0.457733	0.670128	NA
NTRK3	0.881182	0.630967	1.23062	0.457937	0.670233	NA
IFNAR1	1.12382	0.825645	1.52968	0.458054	0.670233	NA
CDR2L	1.13062	0.817435	1.5638	0.458176	0.670233	NA
MYOD1	0.889435	0.652544	1.21232	0.458392	0.670367	NA
STAP2	1.13311	0.813806	1.5777	0.459313	0.671468	NA
IL36B	0.884268	0.638376	1.22487	0.459393	0.671468	NA
PCARE	0.8841	0.637878	1.22537	0.459517	0.671468	NA
C5orf24	1.1234	0.82507	1.52961	0.459956	0.671928	NA
ADGRA2	0.882976	0.63459	1.22858	0.460224	0.672138	NA
ECD	1.1331	0.812831	1.57957	0.460954	0.673022	NA
CSF3	1.12557	0.821668	1.54187	0.461314	0.673367	NA
CLDN23	1.12557	0.821538	1.54211	0.461542	0.673517	NA
MMP12	1.12695	0.819721	1.54931	0.461794	0.673704	Conventional
ART5	1.12197	0.825511	1.5249	0.462256	0.674196	NA
F10	1.13606	0.808381	1.59656	0.462499	0.674364	NA
PLK5	1.12466	0.822024	1.5387	0.462621	0.674364	NA
SMAD2	1.12426	0.822283	1.53714	0.463007	0.674745	NA
VSTM2B	1.13484	0.809352	1.59124	0.463269	0.674819	Brain
LRRC3	1.12558	0.82039	1.54431	0.46349	0.674819	NA
LTO1	1.13164	0.812973	1.57522	0.463622	0.674819	NA
ADGRG3	1.12933	0.815752	1.56345	0.463637	0.674819	NA
KIAA1755	0.891136	0.65471	1.21294	0.463728	0.674819	NA
CD2AP	1.1275	0.817817	1.55445	0.463904	0.674819	NA
BAIAP2	1.13044	0.814241	1.56942	0.46393	0.674819	NA
IGSF22	0.891085	0.654382	1.21341	0.464151	0.674958	NA
BCL7C	1.12184	0.824405	1.52659	0.464489	0.675269	NA
RSPH4A	1.1282	0.816458	1.55898	0.464753	0.675471	NA
NRN1	1.122	0.823963	1.52783	0.464932	0.67555	NA
GASK1A	1.13566	0.807216	1.59775	0.465155	0.675634	NA
TEX12	1.12961	0.814465	1.56668	0.46524	0.675634	NA
WASL	0.894602	0.663272	1.20661	0.465633	0.676024	NA
CRACR2B	1.12618	0.81828	1.54994	0.465854	0.676163	NA
BOLA2	1.12244	0.822807	1.53118	0.466003	0.676199	NA
UBN2	0.892233	0.656581	1.21246	0.466158	0.676242	NA
AKAP12	1.127	0.816858	1.55489	0.466568	0.676655	NA
GDPD1	1.12496	0.81918	1.54487	0.466892	0.676907	NA
CECR2	0.895542	0.665242	1.20557	0.466992	0.676907	NA
CTLA4	1.11784	0.827683	1.50973	0.467508	0.677301	NA
PRDX6	1.12982	0.812841	1.57041	0.467514	0.677301	NA
NCAPG	0.8876	0.643321	1.22463	0.467815	0.677342	NA
CFAP126	1.12247	0.821701	1.53332	0.467863	0.677342	NA
ICOSLG	1.12585	0.817435	1.55062	0.46799	0.677342	NA
POLB	0.891065	0.652557	1.21675	0.468043	0.677342	NA
YK038	1.12095	0.823148	1.5265	0.468637	0.678017	NA
ABCC6	1.12707	0.815479	1.5577	0.468761	0.678017	NA
TTR	1.11583	0.82939	1.50121	0.469003	0.678034	NA
APOD	0.874535	0.608382	1.25713	0.469023	0.678034	Brain
ARID4B	1.12245	0.82094	1.53469	0.469221	0.67814	NA
BFSP1	1.12045	0.823127	1.52518	0.469769	0.67875	NA
SLC1A4	1.12293	0.819942	1.53789	0.469899	0.678756	NA
WAPL	1.12131	0.821813	1.52996	0.470177	0.678929	NA
IL12RB2	0.892703	0.655925	1.21495	0.470428	0.678929	NA
POTEA	1.12026	0.822987	1.5249	0.470446	0.678929	NA
JAZF1	1.12267	0.819827	1.53738	0.47067	0.678929	NA
MYO5C	0.891454	0.652373	1.21815	0.470754	0.678929	NA
VWC2L	0.893166	0.657034	1.21416	0.470771	0.678929	Brain
C2orf69	1.12436	0.817513	1.54638	0.471005	0.679085	NA
DCLK3	1.12226	0.819967	1.536	0.471305	0.679209	NA
IL2	0.890146	0.648548	1.22174	0.471341	0.679209	NA
CPSF3	1.11993	0.822693	1.52455	0.471687	0.679273	NA
GNLY	1.12303	0.818747	1.54039	0.471747	0.679273	NA
CSF3R	0.887389	0.640907	1.22866	0.471763	0.679273	Immune
CEACAM8	0.889703	0.647069	1.22332	0.471942	0.67935	Immune
RSRC1	1.12365	0.817625	1.54421	0.472332	0.679731	NA
HSP90AB4P	0.892001	0.652586	1.21925	0.473528	0.681272	NA
PRR35	0.894925	0.660422	1.2127	0.47395	0.681697	NA
BIRC7	0.895697	0.662463	1.21104	0.474146	0.681798	NA
EML6	1.12339	0.816696	1.54525	0.474471	0.682011	NA
C3orf38	1.12087	0.81977	1.53257	0.474675	0.682011	NA
CD164L2	1.12538	0.814003	1.55586	0.474775	0.682011	NA
SNTN	1.12627	0.812872	1.56048	0.474799	0.682011	NA
FIG4	1.12051	0.819943	1.53125	0.475175	0.682371	NA
HMBS	0.894745	0.659073	1.21469	0.475817	0.683111	NA
TDP1	1.12316	0.815471	1.54694	0.477035	0.684679	NA
GART	1.12017	0.819028	1.53204	0.477495	0.685157	NA
ERICH3	1.11321	0.82785	1.49693	0.47787	0.685352	NA
MED12	1.12293	0.815265	1.54669	0.477884	0.685352	NA
BLOC1S2	0.89462	0.657328	1.21757	0.47887	0.686493	NA
LCN15	1.1153	0.824512	1.50865	0.478934	0.686493	Brain
SAMD12	0.886466	0.634795	1.23791	0.479373	0.686941	NA
RALGPS1	1.11863	0.819793	1.52641	0.479597	0.687079	NA
RNPC3	0.896232	0.661385	1.21447	0.479781	0.687162	NA
KIAA2013	1.12429	0.812279	1.55615	0.479959	0.687234	NA
TXN	1.12347	0.813231	1.55206	0.48013	0.687297	NA
INSR	1.12199	0.815042	1.54453	0.480295	0.687351	NA
OSM	0.892469	0.650406	1.22462	0.480983	0.688092	Immune
SEMA6C	1.1206	0.816378	1.53819	0.481067	0.688092	NA
VAX2	1.11396	0.824768	1.50456	0.481595	0.688665	NA
DNAJA4	1.12398	0.81154	1.5567	0.481857	0.688858	NA
SNAP91	0.892946	0.651198	1.22444	0.482095	0.68892	NA
PPP1R7	1.12169	0.81432	1.54508	0.482155	0.68892	NA
GCLM	1.12778	0.806338	1.57737	0.482371	0.689047	NA
VWA5A	0.894143	0.65427	1.22196	0.482612	0.68914	NA
MKRN4P	0.892141	0.648697	1.22695	0.482691	0.68914	NA
KMT5B	1.11798	0.818691	1.52668	0.482961	0.689248	NA
MTERF2	1.11759	0.819135	1.52478	0.48309	0.689248	NA
CCDC66	1.11683	0.820098	1.52092	0.483149	0.689248	NA
ZSWIM3	1.11922	0.816728	1.53376	0.483524	0.689432	NA
GVQW3	0.89299	0.650645	1.2256	0.483532	0.689432	NA
HDAC8	1.11865	0.817406	1.5309	0.483664	0.689438	NA
OBP2B	1.12586	0.807822	1.56911	0.483968	0.68969	NA
LTBP3	1.12229	0.812233	1.5507	0.484345	0.690045	NA
S100A12	0.891565	0.646112	1.23026	0.484791	0.690498	Immune
GC	1.1242	0.809364	1.5615	0.484973	0.690576	Liver
LRFN1	1.12071	0.813702	1.54356	0.485333	0.690907	NA
KLK4	0.889291	0.639348	1.23695	0.485861	0.691476	Conventional
ARHGEF33	1.12289	0.810202	1.55626	0.486407	0.691855	NA
ANKRD35	1.12046	0.813394	1.54343	0.486418	0.691855	NA
HECW2	1.11686	0.818096	1.52474	0.486511	0.691855	NA
STK26	0.901814	0.673931	1.20675	0.486805	0.692092	NA
TBC1D2	0.895748	0.656709	1.2218	0.486966	0.692112	NA
SUMF1	0.893718	0.650987	1.22695	0.487083	0.692112	NA
NUTM1	1.117	0.817514	1.52619	0.487203	0.692112	NA
NCAN	1.12238	0.810222	1.5548	0.487481	0.692326	Brain, Conventional
EXOSC10	1.12285	0.809451	1.55759	0.487724	0.692488	NA
GABRP	1.11897	0.814329	1.53756	0.488159	0.692777	NA
C4orf17	1.10192	0.837474	1.44988	0.488183	0.692777	NA
ZC2HC1A	0.896038	0.656869	1.22229	0.488363	0.692787	NA
CCL24	1.12133	0.811023	1.55036	0.488446	0.692787	Conventional
RBBP5	0.892368	0.646418	1.2319	0.4888	0.693108	NA
SUSD4	1.12811	0.801746	1.58733	0.489051	0.693282	NA
CRH	1.11287	0.821757	1.50712	0.489441	0.693652	Brain, Conventional
AQP1	1.1193	0.812834	1.54132	0.489908	0.694133	NA
ATP1B3	1.12061	0.810881	1.54865	0.490254	0.69431	NA
MAGIX	1.11723	0.815382	1.53082	0.49029	0.69431	NA
CD300LB	1.11449	0.818943	1.51671	0.490513	0.694349	NA
RNASEH2A	1.12004	0.811447	1.546	0.490574	0.694349	NA
PIWIL3	1.11528	0.817648	1.52125	0.490915	0.694494	NA
ADRA2A	1.12749	0.801296	1.58647	0.491049	0.694494	NA
UPF3B	1.12446	0.805284	1.57013	0.491061	0.694494	NA
CGN	1.11836	0.812567	1.53922	0.492476	0.695955	NA
ERRFI1	1.11333	0.819381	1.51272	0.492491	0.695955	NA
COL6A6	1.11957	0.8109	1.54573	0.492536	0.695955	NA
MAGEA9	0.896665	0.656633	1.22444	0.492609	0.695955	NA
ZNF746	1.11891	0.811577	1.54262	0.492888	0.696167	NA
PTTG3P	1.11691	0.813463	1.53354	0.494258	0.697865	NA
KLK12	1.1196	0.809749	1.54802	0.494362	0.697865	NA
AJM1	0.897547	0.658198	1.22393	0.49458	0.697865	NA
MEIS3	0.901603	0.669718	1.21378	0.494719	0.697865	NA
HK2	0.894156	0.648552	1.23277	0.494735	0.697865	NA
CDON	1.13226	0.792299	1.61809	0.495309	0.698492	NA
UBTFL1	0.893815	0.647012	1.23476	0.495943	0.699204	NA
RBP7	1.12054	0.807408	1.55512	0.496102	0.699209	NA
LHB	0.889746	0.635532	1.24565	0.496204	0.699209	Conventional, Pituitary
AKAP13	1.1172	0.811647	1.53778	0.496622	0.699615	NA
FKBP15	1.11674	0.812041	1.53578	0.496998	0.699835	NA
IFRD2	1.12121	0.805932	1.55982	0.497036	0.699835	NA
PRR5	0.89522	0.650324	1.23234	0.497272	0.699984	NA
ZSWIM8	1.11553	0.813422	1.52984	0.497482	0.700098	NA
SETBP1	1.11868	0.808964	1.54697	0.497705	0.700229	NA
CEP164	1.11319	0.816304	1.51806	0.498072	0.700563	NA
CD58	1.11938	0.807562	1.5516	0.498431	0.700886	NA
PCMTD2	1.11426	0.814428	1.52447	0.498736	0.701132	NA
SEMA5A	1.1178	0.809421	1.54366	0.498942	0.70124	NA
SCN4B	1.11434	0.813904	1.52567	0.499435	0.701751	NA
RTEL1	1.11502	0.812731	1.52975	0.499807	0.70204	NA
OGT	1.11853	0.807807	1.54876	0.499939	0.70204	NA
NDOR1	1.11215	0.816606	1.51465	0.50003	0.70204	NA
DOCK10	1.11813	0.8081	1.54712	0.500343	0.702298	NA
MYO9B	1.11373	0.814009	1.52382	0.500671	0.702559	NA
NECAB3	1.11413	0.813156	1.52649	0.501183	0.702559	NA
FLRT2	1.12136	0.803073	1.56579	0.5013	0.702559	NA
TIPARP	1.11631	0.809919	1.5386	0.50151	0.702559	NA
BIK	1.11423	0.812706	1.52762	0.501691	0.702559	NA
BLM	0.899441	0.66019	1.2254	0.501775	0.702559	NA
NUDT15	1.11645	0.809518	1.53976	0.501835	0.702559	NA
CACTIN	0.899187	0.659421	1.22613	0.501856	0.702559	NA
FKBP4	1.11325	0.813968	1.52258	0.50187	0.702559	NA
GUK1	1.11648	0.809431	1.54001	0.501911	0.702559	NA
RORB	0.900128	0.662039	1.22384	0.502047	0.702559	NA
LXN	1.11547	0.810733	1.53475	0.502087	0.702559	NA
PMCH	1.11178	0.815701	1.51532	0.502447	0.702715	NA
SRBD1	1.11583	0.809964	1.5372	0.50253	0.702715	NA
HOMER1	0.901133	0.66462	1.22181	0.502726	0.702715	NA
GCAT	1.12171	0.801626	1.56961	0.502831	0.702715	NA
KRIT1	1.11576	0.809868	1.53719	0.502848	0.702715	NA
FABP6	0.89367	0.642834	1.24238	0.503625	0.703618	Conventional, Intestine
IL20RA	1.11006	0.817183	1.5079	0.504062	0.704047	NA
CCDC28A	0.894506	0.644917	1.24069	0.5042	0.704058	NA
C1orf131	0.901331	0.664332	1.22288	0.504543	0.704266	NA
BCLAF1	1.11942	0.803675	1.55922	0.504609	0.704266	NA
INPP5F	1.10652	0.821697	1.49008	0.505007	0.70464	NA
KLF8	0.897841	0.653872	1.23284	0.505344	0.704762	NA
HES4	0.898757	0.656398	1.2306	0.505564	0.704762	NA
HSF2BP	0.898657	0.656109	1.23087	0.505568	0.704762	NA
NCAPH	0.899105	0.657359	1.22975	0.505652	0.704762	NA
C1RL	1.11882	0.80381	1.55727	0.505746	0.704762	NA
TOGARAM1	0.904325	0.672345	1.21634	0.506072	0.705035	NA
CD1C	0.894568	0.64409	1.24245	0.506219	0.705058	NA
C10orf90	1.10795	0.818376	1.49999	0.507189	0.706085	NA
LETM1	1.1159	0.807004	1.54302	0.507217	0.706085	NA
USP48	1.10681	0.819547	1.49476	0.508021	0.706716	NA
IGSF9	1.11045	0.81421	1.51448	0.508137	0.706716	NA
ADGB	1.11618	0.806013	1.54571	0.508168	0.706716	NA
ZBTB18	1.10889	0.816425	1.50613	0.508193	0.706716	NA
CEACAM20	1.10973	0.815127	1.51081	0.508344	0.706737	Intestine
MSMP	1.11271	0.810776	1.52708	0.508469	0.706737	NA
TRMT9B	1.1075	0.818158	1.49918	0.508671	0.706836	NA
CA14	1.11902	0.801492	1.56234	0.50899	0.707097	Brain, Conventional
SRCIN1	1.10972	0.813844	1.51317	0.510519	0.708996	NA
PTGDS	1.11859	0.801064	1.56198	0.510619	0.708996	NA
TSPYL5	1.10915	0.813865	1.51158	0.511875	0.710556	NA
TSPAN13	0.903244	0.666317	1.22442	0.512081	0.710556	NA
FLACC1	1.11198	0.809593	1.52732	0.512136	0.710556	NA
RFC1	0.904168	0.668872	1.22224	0.512436	0.71079	NA
CD63	1.10879	0.813829	1.51065	0.512826	0.711149	NA
ZRSR2	0.905231	0.671764	1.21984	0.512966	0.71116	NA
EFHD1	1.12463	0.790277	1.60043	0.514109	0.712563	NA
WWC1	1.10549	0.817698	1.49458	0.514495	0.712915	NA
FGFBP3	1.11654	0.801404	1.55559	0.514723	0.712915	NA
PPM1A	1.11183	0.808181	1.52956	0.514811	0.712915	NA
RIPK4	1.10789	0.813918	1.50804	0.51489	0.712915	NA
GARIN5B	0.901862	0.660744	1.23097	0.515192	0.713151	NA
ANKRD18B	1.10707	0.814591	1.50456	0.515801	0.71381	NA
FABP2	1.11668	0.799928	1.55887	0.516716	0.714894	Conventional, Intestine
PDIA5	1.11168	0.806545	1.53226	0.517818	0.716236	NA
NDST1	1.10884	0.810591	1.51682	0.518088	0.716425	NA
PJA1	1.107	0.813035	1.50724	0.518584	0.716928	NA
CMYA5	1.11675	0.798245	1.56235	0.519197	0.717592	NA
SOX13	0.903322	0.662976	1.2308	0.519436	0.71774	NA
CTRB1	1.1054	0.814699	1.49982	0.519821	0.718088	Pancreas
ZNG1B	1.1066	0.812668	1.50684	0.520188	0.718408	NA
FAM131B	1.1039	0.816576	1.49232	0.520469	0.718408	NA
XG	1.12332	0.78782	1.60171	0.520577	0.718408	Conventional
TPMT	1.11363	0.80195	1.54643	0.520583	0.718408	NA
DDX20	0.902431	0.659579	1.2347	0.520967	0.718451	NA
TMPRSS11D	1.10908	0.80847	1.52146	0.520979	0.718451	NA
ASXL2	1.11406	0.801044	1.54938	0.521014	0.718451	NA
CELSR2	1.10389	0.816185	1.49302	0.521146	0.718451	NA
SPRED2	1.11046	0.805827	1.53025	0.521912	0.719324	NA
TMEM248	1.1086	0.808181	1.52069	0.522615	0.720109	NA
CHRDL2	1.10181	0.818122	1.48387	0.523259	0.720739	NA
HOXD8	0.899162	0.648741	1.24625	0.523339	0.720739	NA
TFRC	0.893228	0.63126	1.26391	0.523774	0.72101	NA
PDZD4	1.11017	0.805082	1.53087	0.523802	0.72101	NA
STX6	1.11185	0.802154	1.54111	0.524449	0.721608	NA
CCDC33	1.10127	0.81821	1.48224	0.524545	0.721608	NA
ZC2HC1B	0.899896	0.65024	1.24541	0.524636	0.721608	NA
MAP7D2	1.10621	0.810282	1.51023	0.525095	0.721971	NA
UNC5D	0.901456	0.654478	1.24164	0.525378	0.721971	NA
ZNRF4	0.903219	0.659708	1.23661	0.525409	0.721971	NA
LYAR	0.90483	0.664519	1.23205	0.525434	0.721971	NA
CACNA1H	0.901918	0.655632	1.24072	0.525807	0.722301	NA
CBY2	1.11099	0.802387	1.53828	0.526128	0.722423	NA
SDSL	0.911029	0.682975	1.21523	0.526163	0.722423	NA
STAM	1.11429	0.797083	1.55774	0.526651	0.72291	NA
DNAJB8	1.10553	0.81029	1.50834	0.526805	0.722938	NA
NT5C1A	1.11381	0.79732	1.55592	0.527419	0.723597	NA
KRT5	1.11075	0.801795	1.53876	0.527633	0.723635	NA
RPAIN	1.10623	0.808661	1.51329	0.527715	0.723635	NA
STEAP4	0.903386	0.65894	1.23851	0.527934	0.723753	NA
GSTP1	0.906667	0.668619	1.22947	0.528343	0.724129	NA
ARPP21	1.10425	0.810852	1.50382	0.52912	0.725011	NA
CLUAP1	0.903651	0.658758	1.23958	0.52987	0.725656	NA
RRP7BP	0.910131	0.678427	1.22097	0.529891	0.725656	NA
LCN2	1.11355	0.796038	1.55771	0.529993	0.725656	NA
TBC1D17	0.904017	0.65969	1.23883	0.5302	0.725756	NA
MAPK4	1.10124	0.814039	1.48977	0.53165	0.727556	NA
CRIPT	0.905104	0.662029	1.23743	0.532064	0.727939	NA
PAX4	0.906295	0.665403	1.2344	0.532539	0.728404	NA
HUNK	1.10292	0.810665	1.50055	0.532841	0.728634	NA
TNXB	1.10467	0.807797	1.51066	0.533034	0.728701	NA
CLNS1A	0.905644	0.663025	1.23705	0.533334	0.728701	NA
RGS3	0.902573	0.653738	1.24612	0.53336	0.728701	NA
RAP1GAP	0.902804	0.65435	1.2456	0.533519	0.728701	NA
SH3D19	1.11053	0.798349	1.54479	0.533564	0.728701	NA
ITGB7	1.10509	0.806538	1.51415	0.534017	0.729136	NA
GEMIN8	1.10577	0.805362	1.51822	0.5342	0.729201	NA
ZWILCH	1.10495	0.806476	1.51388	0.534475	0.729393	NA
CELF6	1.10167	0.811378	1.49582	0.534933	0.729754	NA
CLK3	0.907035	0.666415	1.23453	0.535009	0.729754	NA
DNAH17	0.907049	0.666335	1.23472	0.535255	0.729906	NA
DMAP1	0.906062	0.663031	1.23818	0.535831	0.730414	NA
THAP10	1.10598	0.803801	1.52175	0.53616	0.730414	NA
SLURP1	1.10807	0.800496	1.53383	0.53618	0.730414	NA
SERPINA3	1.10643	0.803055	1.5244	0.536218	0.730414	NA
CCS	1.10686	0.80232	1.527	0.536303	0.730414	NA
PTS	1.10442	0.805913	1.51349	0.536718	0.730795	NA
HRG	0.906993	0.665323	1.23645	0.536919	0.730886	Liver
SUPT20H	1.09984	0.812285	1.48919	0.538271	0.732541	NA
PRR4	1.10773	0.799561	1.53468	0.538478	0.732639	Salivary
CD36	0.90129	0.647116	1.2553	0.538666	0.732711	NA
TNFSF9	1.09917	0.812838	1.48635	0.539156	0.733193	NA
PCDH7	0.907079	0.66408	1.239	0.539885	0.734	NA
OLR1	0.906581	0.662406	1.24076	0.540168	0.7342	NA
COLQ	0.908677	0.668704	1.23477	0.540476	0.734433	NA
ITPKA	1.09967	0.81113	1.49085	0.540626	0.734453	NA
CIAO2A	1.1058	0.800975	1.52664	0.541052	0.734692	NA
GFRA3	0.905324	0.658087	1.24545	0.541074	0.734692	NA
FRMPD1	1.10258	0.805852	1.50856	0.541536	0.735135	NA
ADD1	1.10929	0.795003	1.54783	0.541701	0.735149	NA
NINJ2	0.905014	0.656751	1.24712	0.541817	0.735149	NA
CD244	1.10182	0.806677	1.50496	0.542173	0.735447	NA
XRN1	1.09655	0.815017	1.47533	0.542647	0.735788	NA
ADGRF4	0.906371	0.660458	1.24385	0.542696	0.735788	NA
CEACAM4	1.10253	0.805072	1.50989	0.54291	0.735893	NA
FGF7	0.904554	0.654581	1.24999	0.543283	0.736102	Conventional
SIN3B	0.908389	0.666357	1.23833	0.543336	0.736102	NA
ARAF	1.10033	0.808201	1.49804	0.543644	0.736213	NA
NAA11	0.905128	0.656122	1.24863	0.54369	0.736213	NA
ZUP1	0.907659	0.663715	1.24126	0.544075	0.73655	NA
VSNL1	1.10895	0.793585	1.54965	0.54468	0.737184	Brain
TTLL4	1.10498	0.799824	1.52656	0.54492	0.737325	NA
GADD45B	1.0947	0.816609	1.46749	0.545123	0.737415	NA
MORF4L2	1.10317	0.802276	1.51691	0.54569	0.737889	NA
KHDRBS3	1.10365	0.801442	1.51983	0.545752	0.737889	NA
THSD7A	1.10504	0.799107	1.52809	0.545882	0.737889	NA
HIPK2	1.10092	0.80555	1.5046	0.54633	0.738138	NA
DNALI1	1.09764	0.810979	1.48562	0.54634	0.738138	NA
TYW1	1.09627	0.812801	1.47861	0.547079	0.738953	NA
SPANXB1	0.903398	0.648499	1.25849	0.548073	0.740111	NA
ZRANB3	1.10413	0.798992	1.52579	0.548367	0.740214	NA
GRIK2	1.09868	0.807959	1.49401	0.548423	0.740214	NA
PGM3	1.09647	0.811519	1.48149	0.54863	0.740308	NA
FCN1	1.10704	0.793732	1.54402	0.549129	0.74043	Immune
AKAP11	1.09466	0.8142	1.47172	0.549262	0.74043	NA
LYPLA2	0.909678	0.667313	1.24007	0.549282	0.74043	NA
NTRK1	1.10115	0.803287	1.50946	0.549328	0.74043	NA
KHDC3L	0.908284	0.66289	1.24452	0.549404	0.74043	NA
SIGLEC15	0.907631	0.660509	1.24721	0.550061	0.74113	NA
MAP3K13	0.908698	0.663763	1.24402	0.550204	0.741139	NA
RPLP1	1.10404	0.797842	1.52776	0.55035	0.741151	NA
ADGRF2	0.910023	0.667661	1.24036	0.550696	0.741433	NA
LEG1	1.10046	0.803087	1.50796	0.551438	0.742246	Salivary
NAAA	1.09899	0.80542	1.49955	0.551665	0.742367	NA
NPAT	1.10506	0.794823	1.53639	0.552396	0.743166	NA
CKAP2L	1.1031	0.797578	1.52565	0.553169	0.744021	NA
STAC	1.09387	0.812814	1.47211	0.553748	0.744502	NA
IL20	0.911263	0.669963	1.23947	0.553802	0.744502	NA
CYSRT1	1.09703	0.80706	1.49118	0.554327	0.74486	NA
COL28A1	1.10599	0.791986	1.5445	0.554343	0.74486	NA
ST8SIA6	1.10357	0.79593	1.53011	0.554486	0.744867	NA
NEURL1	1.10173	0.797779	1.52148	0.55638	0.74716	NA
SIRT6	1.09486	0.809423	1.48095	0.556503	0.74716	NA
GAB4	0.910887	0.667301	1.24339	0.556608	0.74716	NA
ACP5	1.09753	0.804598	1.4971	0.556885	0.747348	NA
LRRCC1	0.912325	0.671494	1.23953	0.557351	0.747725	NA
PAPPA	1.09665	0.805707	1.49266	0.557506	0.747725	NA
SAT1	0.909752	0.663073	1.2482	0.557801	0.747725	NA
LEFTY2	1.10911	0.784447	1.56815	0.557831	0.747725	NA
GFAP	1.10678	0.788319	1.55388	0.557857	0.747725	Brain, Conventional
KLK1	1.10047	0.798593	1.51645	0.558412	0.748128	Pancreas
MFGE8	1.09827	0.802336	1.50336	0.558435	0.748128	Artery
C22orf23	1.08904	0.817912	1.45005	0.559253	0.749001	NA
LPCAT2	1.10202	0.795211	1.52721	0.55953	0.749001	NA
GIMAP2	1.09547	0.806394	1.48819	0.559651	0.749001	NA
EMB	1.09384	0.809185	1.47864	0.559733	0.749001	NA
POTEB2	1.0899	0.816087	1.45558	0.559778	0.749001	NA
NCLN	0.912516	0.670738	1.24145	0.559958	0.749013	NA
TBC1D32	1.10208	0.794724	1.52831	0.560118	0.749013	NA
LRRFIP1	1.1011	0.796338	1.5225	0.560203	0.749013	NA
FH	0.910522	0.663994	1.24858	0.560656	0.749434	NA
STK17A	1.09622	0.804319	1.49406	0.560877	0.749545	NA
FGF19	0.913665	0.673619	1.23925	0.561507	0.750201	NA
PARD6B	0.914745	0.677004	1.23597	0.561714	0.750293	NA
BCL2L2	1.09278	0.809516	1.47515	0.56221	0.75077	NA
GARIN2	0.911259	0.665075	1.24857	0.563035	0.751677	NA
CEBPB	0.907389	0.652659	1.26154	0.563232	0.751677	NA
HOATZ	0.907015	0.651438	1.26286	0.563306	0.751677	NA
TSR3	1.09606	0.802526	1.49696	0.564124	0.752459	NA
STX12	1.10556	0.786039	1.55496	0.564203	0.752459	NA
GPRASP3	0.909048	0.657326	1.25717	0.564309	0.752459	NA
DPPA4	1.09646	0.801587	1.4998	0.564499	0.752526	NA
KIFC3	1.09275	0.807856	1.47813	0.564934	0.75292	NA
CALY	0.912535	0.667968	1.24665	0.565286	0.753205	NA
PDGFA	1.09984	0.795064	1.52145	0.565433	0.753215	NA
CFAP20DC	0.914422	0.673728	1.24111	0.565954	0.753689	NA
ANKRD6	0.913961	0.672169	1.24273	0.566067	0.753689	NA
MYH7	1.09751	0.798421	1.50865	0.566514	0.75391	NA
ARHGEF19	0.91047	0.66065	1.25476	0.566538	0.75391	NA
MYOM1	0.915039	0.675366	1.23977	0.566652	0.75391	NA
ERP27	1.09463	0.80304	1.4921	0.567259	0.753994	NA
EFCAB10	1.09737	0.7981	1.50885	0.567403	0.753994	NA
GPHA2	1.09714	0.798468	1.50752	0.56746	0.753994	NA
BPIFA3	1.09199	0.807559	1.4766	0.567585	0.753994	NA
GNAS	1.09583	0.800679	1.49977	0.567627	0.753994	NA
CR1	1.10363	0.786942	1.54776	0.567712	0.753994	NA
TAGLN3	0.914227	0.672098	1.24358	0.567822	0.753994	NA
ANXA10	1.10046	0.792387	1.5283	0.567829	0.753994	NA
ZNF274	1.09389	0.803498	1.48924	0.568607	0.754418	NA
NLGN2	1.09914	0.79415	1.52127	0.568642	0.754418	NA
SP140	0.914395	0.672207	1.24384	0.568646	0.754418	NA
PDGFRB	1.0991	0.794175	1.52111	0.568706	0.754418	NA
MMP13	1.10007	0.792299	1.52741	0.568953	0.754474	NA
GP2	1.09858	0.794882	1.51831	0.569027	0.754474	Conventional, Pancreas
SERPINB4	1.10117	0.789971	1.53495	0.569561	0.754876	NA
ZNF252P_AS1	1.09664	0.797941	1.50715	0.56961	0.754876	NA
INSL4	1.09478	0.801018	1.49627	0.569992	0.755197	NA
FES	1.0942	0.801864	1.4931	0.570298	0.755418	NA
CCDC65	1.09694	0.796851	1.51004	0.570447	0.755431	NA
PARD3	1.09506	0.800041	1.49887	0.570717	0.755603	NA
CDC42BPG	0.91345	0.667907	1.24926	0.570902	0.755663	NA
EMC2	1.09084	0.807354	1.47387	0.571206	0.755674	NA
SLC44A4	0.913126	0.666612	1.2508	0.571345	0.755674	NA
MYL4	0.906811	0.646137	1.27265	0.5716	0.755674	Heart
CNDP1	0.910051	0.656486	1.26156	0.571644	0.755674	Brain, Conventional
CFC1	1.09565	0.798372	1.50362	0.571644	0.755674	NA
ZNF175	1.09483	0.799777	1.49874	0.571748	0.755674	NA
ERICH6	1.0917	0.805171	1.48018	0.57219	0.755864	NA
UBR1	0.913649	0.667805	1.25	0.572285	0.755864	NA
STK32C	1.09614	0.797054	1.50745	0.572311	0.755864	NA
RPL14	1.09649	0.796167	1.51011	0.572687	0.75606	NA
BATF	1.09745	0.794341	1.51622	0.572854	0.75606	NA
RORA	0.914845	0.6714	1.24656	0.572879	0.75606	NA
BTNL9	0.914713	0.670643	1.24761	0.573474	0.756628	NA
GID8	1.09186	0.803975	1.48283	0.573588	0.756628	NA
FBN2	1.09658	0.794861	1.51282	0.574428	0.757423	NA
CCDC73	1.09498	0.797723	1.503	0.574472	0.757423	NA
GOLGA8B	1.09112	0.804637	1.47961	0.574668	0.757498	NA
APOH	1.09412	0.798883	1.49846	0.575088	0.757601	NA
GATC	1.0969	0.793785	1.51576	0.575163	0.757601	NA
FAM72A	0.916061	0.674173	1.24474	0.575166	0.757601	NA
INSYN2B	1.09647	0.79446	1.51329	0.575315	0.757612	NA
LY9	1.09734	0.791983	1.52043	0.576648	0.759183	NA
USP34	1.09568	0.794799	1.51046	0.576956	0.759403	NA
PARP3	1.08918	0.806489	1.47095	0.577411	0.759818	NA
MAST1	0.910987	0.656183	1.26474	0.57758	0.759855	NA
SHROOM3	0.912756	0.661681	1.2591	0.57808	0.760328	NA
EIF2AK1	1.0976	0.790269	1.52445	0.578471	0.760658	NA
BEND7	0.912069	0.658482	1.26332	0.579763	0.762117	NA
MUC3A	1.09213	0.799408	1.49203	0.579863	0.762117	NA
TMPRSS5	0.914116	0.664453	1.25759	0.581131	0.763598	Brain
PRDX2	1.09963	0.78454	1.54126	0.581417	0.763719	NA
SPATS1	0.917183	0.674418	1.24733	0.581574	0.763719	NA
INTS8	1.09003	0.802157	1.48122	0.581646	0.763719	NA
CDK14	1.09285	0.796687	1.49911	0.58193	0.763906	NA
CYP24A1	0.917041	0.673653	1.24836	0.5821	0.763944	Kidney
GAS7	1.09512	0.792047	1.51416	0.582551	0.764208	NA
PRR25	1.09493	0.792337	1.51308	0.582648	0.764208	NA
WNT16	0.915543	0.668251	1.25435	0.582815	0.764208	NA
FSD2	1.09247	0.796783	1.49788	0.582866	0.764208	NA
SCN3A	0.918103	0.676724	1.24558	0.583008	0.764209	NA
BSN	0.911943	0.656107	1.26754	0.583201	0.764256	NA
WIF1	0.915958	0.66935	1.25342	0.583326	0.764256	NA
SHC1	0.914077	0.663003	1.26023	0.583474	0.764264	Conventional
HEBP1	1.09339	0.794546	1.50462	0.583635	0.76429	NA
IP6K1	0.918329	0.67704	1.24561	0.583819	0.764346	NA
PSMC3IP	0.918099	0.675999	1.24691	0.584303	0.764427	NA
NAP1L4	1.09186	0.79689	1.49602	0.584402	0.764427	NA
PI3	0.914864	0.665082	1.25845	0.584424	0.764427	NA
C22orf42	1.0913	0.797916	1.49257	0.584446	0.764427	NA
TGM2	0.913817	0.661434	1.2625	0.584717	0.764597	Conventional
GH2	0.915558	0.667013	1.25671	0.585106	0.764909	Pituitary
ACY3	1.09266	0.794833	1.50208	0.585238	0.764909	NA
SLAMF6	1.09193	0.795646	1.49854	0.586078	0.765822	NA
WWP1	1.09625	0.787388	1.52627	0.586257	0.765871	NA
EN1	1.09303	0.793149	1.50629	0.586686	0.76597	NA
CRTC1	1.08975	0.799381	1.48559	0.586695	0.76597	NA
RBMS3	1.09285	0.793441	1.50524	0.586758	0.76597	NA
TXLNB	0.915449	0.665416	1.25943	0.587286	0.766373	NA
APLP1	0.916649	0.669366	1.25529	0.587436	0.766373	Brain, Conventional
DHX37	0.918792	0.676584	1.24771	0.587491	0.766373	NA
HEY2	1.08413	0.809578	1.45178	0.587721	0.766487	NA
NR2C2	1.09008	0.797037	1.49086	0.589268	0.767891	NA
SPEF1	0.920246	0.680541	1.24438	0.589301	0.767891	NA
HPGDS	0.916629	0.668238	1.25735	0.589313	0.767891	Conventional
FAF2	0.91591	0.665745	1.26008	0.589433	0.767891	NA
SPINK6	1.09736	0.783034	1.53785	0.589507	0.767891	NA
ATP5PO	1.09364	0.789821	1.51434	0.589841	0.768142	NA
TNFSF10	1.09217	0.792512	1.50514	0.590012	0.768179	NA
CTNNBL1	1.08746	0.801192	1.476	0.590647	0.768782	NA
RAB3C	1.09282	0.79076	1.51026	0.590759	0.768782	NA
RANBP6	1.09279	0.790708	1.51027	0.590924	0.768813	NA
SHD	1.09326	0.789324	1.51424	0.591606	0.769434	NA
IL36A	1.08693	0.80145	1.47409	0.59182	0.769434	NA
PLB1	0.914139	0.658388	1.26924	0.591869	0.769434	Conventional
GPIHBP1	1.09581	0.784159	1.53132	0.592047	0.769434	Conventional
GAL	0.917924	0.67104	1.25564	0.592113	0.769434	Pituitary
PYCR2	0.917923	0.670668	1.25633	0.592759	0.770089	NA
HAND1	1.09138	0.792014	1.50391	0.592952	0.770154	NA
RPA2	1.08882	0.795762	1.4898	0.594787	0.772352	NA
DNAJB4	1.08908	0.794666	1.49258	0.595634	0.773267	NA
AARSD1	0.913398	0.653518	1.27662	0.595911	0.773441	NA
NCS1	1.09003	0.792284	1.49968	0.596393	0.773881	NA
DNAH5	0.919582	0.673991	1.25466	0.596907	0.774362	NA
CA6	0.910127	0.641794	1.29065	0.597235	0.774432	Conventional, Skin
TAF5L	0.917474	0.666555	1.26285	0.597247	0.774432	NA
BTLA	1.09201	0.787603	1.51408	0.597543	0.77463	NA
STX1B	1.09235	0.786844	1.51647	0.597688	0.774632	NA
SENP8	1.08615	0.798739	1.47698	0.598213	0.775127	NA
C6orf118	0.918258	0.668215	1.26187	0.599017	0.775983	NA
KIF7	0.921353	0.678756	1.25066	0.599323	0.776193	NA
KDM5D	1.08427	0.80164	1.46655	0.59953	0.776276	NA
MACF1	0.923521	0.68593	1.24341	0.600064	0.776781	NA
FUT1	1.08795	0.792723	1.49314	0.601742	0.778507	NA
THAP3	1.08874	0.791091	1.49838	0.60182	0.778507	NA
IPMK	0.924054	0.68679	1.24329	0.601887	0.778507	NA
DOCK8_AS1	1.08378	0.801013	1.46636	0.601972	0.778507	NA
GMEB2	0.923157	0.683448	1.24694	0.602195	0.778609	NA
TYMS	1.08843	0.79126	1.4972	0.602478	0.778788	NA
CHKB	1.08754	0.792841	1.49179	0.602764	0.778972	NA
MRPS16	0.921689	0.677529	1.25384	0.603521	0.779626	NA
SPINT3	1.14181	0.692172	1.88354	0.603558	0.779626	Skin
GFRA2	0.920271	0.672028	1.26021	0.604447	0.78045	NA
TMEM132A	0.920066	0.671291	1.26104	0.604485	0.78045	NA
LRRC71	1.08654	0.79346	1.48787	0.604817	0.780693	NA
STMN4	0.921271	0.675074	1.25726	0.605233	0.780928	NA
L1CAM	1.09033	0.785422	1.51361	0.605337	0.780928	NA
SELENOH	1.08695	0.792148	1.49148	0.605488	0.780928	NA
CFAP276	1.08879	0.788369	1.50368	0.605576	0.780928	NA
STAG1	1.08829	0.789001	1.5011	0.606114	0.781435	NA
FAM83F	1.08861	0.788205	1.50351	0.60631	0.781492	NA
KDM3A	0.923111	0.6808	1.25167	0.606549	0.781492	NA
TEX13A	1.08677	0.791763	1.49169	0.606591	0.781492	NA
SLIT2	1.08735	0.790478	1.4957	0.606741	0.781499	NA
KCNJ11	0.920805	0.672005	1.26172	0.607672	0.782421	NA
LRRTM1	1.08374	0.797193	1.47329	0.607746	0.782421	NA
LIPF	1.08785	0.788468	1.50091	0.608126	0.782724	Stomach
CTDSPL2	0.923464	0.680927	1.25239	0.608503	0.783023	NA
MEP1B	0.917318	0.658361	1.27813	0.610094	0.784883	Conventional, Intestine
CSF2	0.91783	0.659654	1.27705	0.610898	0.785702	NA
IGDCC3	1.08838	0.785327	1.50837	0.611021	0.785702	NA
EIF4E2	1.08643	0.789235	1.49553	0.611187	0.785729	NA
ITIH5	0.922801	0.676781	1.25825	0.611558	0.785863	NA
MED21	1.08542	0.79094	1.48953	0.611751	0.785863	NA
LRFN3	1.08604	0.789596	1.49377	0.611826	0.785863	NA
CCDC150	0.919802	0.665948	1.27042	0.611912	0.785863	NA
DOK7	1.08745	0.786439	1.50368	0.61213	0.785863	NA
CCND2	1.08208	0.797663	1.4679	0.612163	0.785863	NA
PSKH1	0.922798	0.676229	1.25927	0.612479	0.786082	NA
TMX2	1.08548	0.789952	1.49157	0.612965	0.786519	NA
FEN1	1.08288	0.795098	1.47483	0.613414	0.786772	NA
AAAS	0.923082	0.676587	1.25938	0.613586	0.786772	NA
VSTM2L	1.08305	0.794614	1.47619	0.613598	0.786772	NA
IQCN	1.08058	0.79958	1.46033	0.614021	0.787128	NA
TTN	1.08486	0.789592	1.49054	0.615315	0.7886	NA
TTBK1	1.08267	0.793543	1.47714	0.616308	0.789416	NA
KIAA1328	1.08435	0.789629	1.48908	0.616772	0.789416	NA
ANXA1	1.08422	0.789894	1.48821	0.616803	0.789416	Esophagus
LRRC49	0.923253	0.675232	1.26238	0.616891	0.789416	NA
KPNA7	1.07849	0.802108	1.4501	0.616934	0.789416	NA
GGA1	0.923031	0.674329	1.26346	0.617063	0.789416	NA
CASP8AP2	1.07982	0.799099	1.45916	0.61712	0.789416	NA
TAFA3	1.08193	0.794467	1.4734	0.617252	0.789416	NA
CHRM3	0.922152	0.671051	1.26721	0.617265	0.789416	NA
KDR	1.08481	0.788061	1.4933	0.617615	0.789677	NA
CFP	1.0834	0.789959	1.48583	0.619177	0.791488	Immune
FAT4	0.928144	0.69141	1.24593	0.619647	0.791489	NA
LRRC38	0.921882	0.668587	1.27114	0.619723	0.791489	NA
ARHGAP30	1.08338	0.789555	1.48655	0.619796	0.791489	Immune
C2orf80	0.923411	0.673985	1.26514	0.619899	0.791489	NA
NDUFA10	1.08377	0.788607	1.48942	0.61994	0.791489	NA
SERPINA11	1.08612	0.783511	1.50559	0.620056	0.791489	Liver
KLHDC4	1.08121	0.793887	1.47251	0.620307	0.791623	NA
LIN9	1.08486	0.785828	1.49767	0.620572	0.791774	NA
NSG1	1.08301	0.789671	1.48532	0.620745	0.791808	NA
PTH1R	0.924086	0.675827	1.26354	0.620894	0.791811	NA
OTOR	1.07943	0.79723	1.46153	0.621058	0.791835	NA
SAA4	1.0796	0.796685	1.46298	0.621317	0.791977	NA
APOL1	1.08753	0.779236	1.51781	0.621753	0.792347	NA
CEBPA	1.08437	0.785373	1.4972	0.622627	0.793224	NA
DEPDC1	1.08178	0.790929	1.47958	0.622734	0.793224	NA
HOXA2	1.0829	0.788014	1.48812	0.623403	0.793772	NA
WHRN	1.08422	0.785093	1.49732	0.623458	0.793772	NA
FAM135B	1.08184	0.789816	1.48184	0.624104	0.794407	NA
UBXN11	1.08145	0.790257	1.47993	0.624693	0.794799	NA
CLSTN2	1.0838	0.785094	1.49616	0.624706	0.794799	NA
CD109	1.08218	0.788113	1.48597	0.625438	0.795217	NA
MED13L	1.08174	0.789044	1.483	0.625495	0.795217	NA
TAX1BP1	0.917166	0.648046	1.29805	0.625598	0.795217	NA
DCLK2	1.08281	0.786562	1.49064	0.625664	0.795217	NA
KRBA1	1.0799	0.792811	1.47094	0.625912	0.795217	NA
CD3D	1.07867	0.795539	1.46256	0.625916	0.795217	NA
JMJD1C	1.08187	0.788087	1.48518	0.626398	0.795644	NA
COL9A2	0.923278	0.669351	1.27354	0.626648	0.795675	NA
AP1G2	1.08317	0.785011	1.49457	0.626717	0.795675	NA
DEUP1	0.922422	0.666054	1.27747	0.626934	0.795708	NA
SLC28A1	1.07745	0.797481	1.4557	0.627038	0.795708	NA
COBL	0.925676	0.677369	1.26501	0.627902	0.796437	NA
FAAP20	0.925937	0.67833	1.26393	0.627906	0.796437	NA
AFP	1.08094	0.788703	1.48147	0.628395	0.796818	NA
TBCK	1.08096	0.788598	1.4817	0.628501	0.796818	NA
JAKMIP3	0.929415	0.690433	1.25112	0.629328	0.797506	NA
CA2	1.08413	0.780953	1.505	0.629339	0.797506	Conventional
RNF214	1.07961	0.790851	1.47382	0.629534	0.797537	NA
EMC7	1.08242	0.784427	1.49362	0.629757	0.797537	NA
ZBTB7B	0.924139	0.670525	1.27368	0.629805	0.797537	NA
NUPR1	0.925635	0.675903	1.26764	0.630027	0.797632	NA
TESMIN	1.0804	0.788176	1.48096	0.630801	0.798334	NA
RANGRF	0.922771	0.664827	1.28079	0.630878	0.798334	NA
SH3PXD2B	1.07688	0.795883	1.45709	0.631151	0.798494	NA
MINDY4B	1.07639	0.796799	1.45408	0.63145	0.798668	NA
MTUS2	0.927421	0.681586	1.26192	0.631584	0.798668	NA
REG3G	0.92602	0.676131	1.26827	0.631958	0.798955	Pancreas
NHSL1	0.930314	0.6921	1.25052	0.632203	0.799078	NA
BGN	1.08703	0.77172	1.53116	0.63307	0.799987	Artery
APBB2	1.08008	0.787044	1.48222	0.63334	0.800088	NA
BHLHE40	0.926868	0.678365	1.2664	0.633446	0.800088	NA
KIAA0319	1.0744	0.79968	1.44349	0.633879	0.80029	NA
PABPC4L	1.07986	0.787131	1.48145	0.633902	0.80029	NA
CCDC63	1.08003	0.78624	1.48359	0.634587	0.800968	NA
SPACA7	1.08118	0.783505	1.49196	0.63474	0.800975	NA
TLX1	1.07915	0.787135	1.47951	0.636081	0.802479	NA
ANKRA2	0.926656	0.674778	1.27255	0.637875	0.804553	NA
IQCG	1.07824	0.787792	1.47576	0.638065	0.804553	NA
AHSP	1.08057	0.782244	1.49267	0.638293	0.804553	Immune
NACAD	1.08126	0.780637	1.49766	0.638319	0.804553	NA
CEND1	1.07983	0.783358	1.48852	0.639063	0.805303	Brain
KMT5A	0.930044	0.686697	1.25963	0.639358	0.805487	NA
PNMA2	1.07645	0.790142	1.46651	0.640524	0.806768	Brain
GNGT1	1.0758	0.791398	1.4624	0.64092	0.807074	NA
OTUD4	0.927443	0.675642	1.27309	0.641172	0.807074	NA
PADI2	1.07148	0.801437	1.43252	0.641214	0.807074	NA
SMC4	0.927373	0.675016	1.27408	0.641737	0.807436	NA
FGF21	1.07852	0.784038	1.48362	0.642215	0.807436	Liver
CFHR4	1.07816	0.78477	1.48123	0.642373	0.807436	Liver
EVPL	1.0798	0.780912	1.4931	0.642391	0.807436	NA
CEP97	1.07608	0.789424	1.46682	0.642701	0.807436	NA
ANKS3	1.07515	0.791516	1.46043	0.64284	0.807436	NA
SNCAIP	0.9329	0.695481	1.25137	0.642989	0.807436	NA
EIF3M	1.07735	0.786189	1.47633	0.643027	0.807436	NA
OMG	1.08142	0.776653	1.50578	0.643048	0.807436	Brain, Conventional
DDC	0.92912	0.680782	1.26805	0.643133	0.807436	Conventional
CINP	0.930329	0.68542	1.26275	0.643144	0.807436	NA
NECTIN1	1.07533	0.790447	1.4629	0.643713	0.807964	NA
PRDM11	1.07546	0.789789	1.46446	0.644206	0.808352	NA
TMPRSS11B	0.928295	0.67686	1.27313	0.644321	0.808352	NA
KAT14	0.928516	0.677397	1.27273	0.644804	0.80847	NA
HID1	0.929538	0.681292	1.26824	0.644848	0.80847	NA
PACRGL	0.930412	0.68464	1.26441	0.644884	0.80847	NA
GGT5	1.07874	0.781402	1.48923	0.645013	0.80847	NA
CNTN5	1.07544	0.789116	1.46564	0.645196	0.808512	NA
PI16	1.0822	0.772877	1.51532	0.645557	0.808718	NA
CXCL14	0.927597	0.673323	1.27789	0.645659	0.808718	NA
KCNC4	0.930186	0.683098	1.26665	0.645932	0.808873	NA
PYY	0.931363	0.687362	1.26198	0.646406	0.809272	Intestine
DSG2	1.0766	0.785262	1.47603	0.646632	0.809272	NA
FAM104B	0.930978	0.685673	1.26404	0.646707	0.809272	NA
RBM33	1.07748	0.782895	1.48292	0.646969	0.809272	NA
CYTH3	1.07806	0.781401	1.48736	0.64712	0.809272	NA
CCDC169	1.07793	0.781487	1.48683	0.647417	0.809272	NA
SRFBP1	1.07936	0.778014	1.49742	0.647533	0.809272	NA
MON2	1.07526	0.787749	1.46772	0.64759	0.809272	NA
SSBP1	0.930623	0.68371	1.26671	0.647623	0.809272	NA
BCHE	1.07382	0.791126	1.45752	0.647747	0.809272	NA
WDR70	1.07448	0.789151	1.46296	0.648262	0.809672	NA
FGF6	0.931799	0.687817	1.26233	0.648366	0.809672	NA
BNC1	1.08015	0.774928	1.50558	0.649087	0.810386	NA
LRRC42	1.0759	0.784903	1.47478	0.649334	0.810507	NA
MAGEA1	1.07409	0.788784	1.46259	0.650021	0.811049	NA
C8B	1.07642	0.783097	1.47961	0.650068	0.811049	Liver
GAS2L3	1.07107	0.795895	1.4414	0.650409	0.811287	NA
STRN	0.928264	0.672362	1.28156	0.651	0.811838	NA
MFRP	0.930871	0.682108	1.27036	0.651595	0.812391	NA
DNAI7	0.929891	0.678132	1.27512	0.651823	0.812489	NA
RNF168	1.07396	0.787363	1.46488	0.652331	0.812935	NA
CCN5	1.0815	0.76848	1.52201	0.653143	0.813658	NA
HSFX1_HSFX2	1.07409	0.786384	1.46706	0.653212	0.813658	NA
EEF1AKMT2	1.07429	0.785092	1.47001	0.654275	0.814794	NA
PRAM1	0.93128	0.68138	1.27283	0.655152	0.815699	NA
BTNL10P	0.929115	0.67239	1.28386	0.655892	0.816024	NA
CILK1	1.0731	0.786755	1.46366	0.655965	0.816024	NA
PAEP	0.923226	0.649635	1.31204	0.655985	0.816024	NA
MCEMP1	0.933695	0.690398	1.26273	0.656016	0.816024	Immune
C8orf58	1.07371	0.784882	1.46882	0.65642	0.816183	NA
TRIP10	0.931462	0.681242	1.27359	0.656446	0.816183	NA
PLXDC2	1.07613	0.778103	1.4883	0.657426	0.817214	NA
LCK	0.929168	0.671083	1.28651	0.65812	0.817819	NA
RITA1	1.0728	0.785778	1.46467	0.658215	0.817819	NA
PTPMT1	0.931741	0.680971	1.27486	0.658515	0.817855	NA
CNKSR2	1.07225	0.786879	1.46111	0.658606	0.817855	NA
GSN	1.07834	0.77161	1.50699	0.658738	0.817855	NA
AKAP8	1.07421	0.781766	1.47605	0.658849	0.817855	NA
ARNT	1.07081	0.790158	1.45114	0.659092	0.817957	NA
OGN	1.07227	0.786339	1.46218	0.659233	0.817957	NA
SAG	1.07413	0.781308	1.47668	0.659705	0.818355	NA
SOX14	0.930966	0.676786	1.28061	0.660164	0.818736	NA
KIRREL2	1.07454	0.77928	1.48167	0.660968	0.819355	Pancreas
RNF38	1.07	0.79072	1.44792	0.661079	0.819355	NA
TSC1	0.930809	0.675516	1.28258	0.661117	0.819355	NA
CDCA2	0.930807	0.674855	1.28383	0.662075	0.81999	NA
NOTCH2	1.07379	0.780286	1.4777	0.662082	0.81999	NA
KIF26A	1.07684	0.772628	1.50082	0.662084	0.81999	NA
IL13	1.07193	0.784848	1.46401	0.662314	0.820039	NA
TTC32	0.933395	0.684909	1.27203	0.662521	0.820039	NA
NRXN3	1.07215	0.784084	1.46604	0.662578	0.820039	NA
CDK19	1.07275	0.781884	1.47182	0.663421	0.820839	NA
NPTN	1.0711	0.786031	1.45955	0.663528	0.820839	Conventional
BRD1	0.930796	0.673535	1.28632	0.663932	0.820979	NA
BPIFA2	1.07332	0.779887	1.47714	0.66413	0.820979	NA
RAB6B	0.933138	0.682791	1.27528	0.664133	0.820979	NA
TMEM25	1.07371	0.778786	1.48032	0.664248	0.820979	NA
PYDC1	1.07402	0.77757	1.48348	0.664795	0.82125	NA
KCTD8	1.06725	0.79477	1.43315	0.665207	0.82125	NA
FBXL19	1.07233	0.78151	1.47137	0.665275	0.82125	NA
THYN1	1.07229	0.781564	1.47116	0.665339	0.82125	NA
PEX19	1.07511	0.774317	1.49276	0.665369	0.82125	NA
N4BP2L2	1.06715	0.794905	1.43264	0.665378	0.82125	NA
LIFR	0.932712	0.679645	1.28001	0.666223	0.822106	NA
ANKRD26P1	0.935249	0.689845	1.26795	0.666394	0.822129	NA
PLG	1.07365	0.776496	1.48451	0.667322	0.823086	Liver
HERVK_113_GA113	1.07007	0.785433	1.45785	0.66777	0.823154	NA
APOA2	1.07556	0.771093	1.50024	0.667935	0.823154	Liver
AGAP3	0.934555	0.6858	1.27354	0.668177	0.823154	NA
DNER	1.07461	0.773306	1.49331	0.6682	0.823154	NA
UPB1	1.0739	0.775033	1.48802	0.668308	0.823154	Liver
FAM114A1	0.932106	0.675458	1.28627	0.668735	0.823154	NA
PDCD2	0.931922	0.674659	1.28729	0.668816	0.823154	NA
MAP3K3	0.93772	0.698401	1.25905	0.668849	0.823154	NA
KIF9	0.936257	0.69234	1.26611	0.668851	0.823154	NA
TECTA	0.93102	0.670822	1.29214	0.669096	0.823154	NA
JAKMIP1	0.933965	0.682737	1.27764	0.669133	0.823154	NA
APOB	0.932503	0.676693	1.28502	0.66927	0.823154	NA
HIF1A	1.06956	0.785526	1.4563	0.669355	0.823154	NA
ARID3A	0.935529	0.688376	1.27142	0.670269	0.823746	NA
ACP1	1.07358	0.77424	1.48864	0.670329	0.823746	NA
CD200R1L	0.934283	0.683174	1.27769	0.670387	0.823746	NA
SMG7	1.06869	0.786981	1.45124	0.670445	0.823746	NA
KANK1	0.932414	0.67509	1.28782	0.671043	0.824245	NA
FABP9	0.936415	0.691375	1.2683	0.671248	0.824245	Skin
TPRN	1.06568	0.794378	1.42964	0.671308	0.824245	NA
CT83	0.93308	0.677467	1.28514	0.671518	0.824294	NA
POLDIP3	1.0678	0.788396	1.44622	0.671682	0.824294	NA
PMS2P3	1.06788	0.788085	1.44701	0.671805	0.824294	NA
CDH4	0.934899	0.684452	1.27699	0.672207	0.8246	NA
MYH15	1.07381	0.771755	1.49409	0.672609	0.824907	NA
TEK	1.06636	0.791025	1.43754	0.673288	0.825552	NA
DDX53	1.0752	0.76719	1.50687	0.673725	0.825862	NA
F11	1.07244	0.774347	1.48528	0.673846	0.825862	Liver
KIFAP3	0.934355	0.680654	1.28262	0.674433	0.826394	NA
GPRASP1	0.934694	0.681717	1.28155	0.674917	0.826541	NA
VAX1	0.938318	0.69682	1.26351	0.67496	0.826541	NA
MST1R	1.06918	0.782088	1.46165	0.675011	0.826541	NA
MCF2L2	1.06775	0.785708	1.45102	0.675314	0.826725	NA
TEKT4	0.938606	0.697571	1.26293	0.675644	0.826942	NA
NUBP1	1.06934	0.780986	1.46417	0.675823	0.826973	NA
PRSS22	1.06819	0.783728	1.45591	0.676287	0.827318	NA
CA12	1.07295	0.770829	1.49349	0.676449	0.827318	NA
EIPR1	1.06748	0.785455	1.45076	0.676563	0.827318	NA
EXO5	0.933645	0.675987	1.28951	0.676882	0.827521	NA
CALCOCO1	0.932358	0.670025	1.2974	0.677795	0.82845	NA
C14orf178	1.0653	0.790068	1.43642	0.678279	0.828855	NA
HIVEP2	0.935946	0.684354	1.28003	0.678575	0.829029	NA
SMC6	1.06976	0.777367	1.47214	0.678895	0.829132	NA
XPNPEP2	1.0659	0.787883	1.44202	0.678966	0.829132	NA
STK32B	0.936651	0.686555	1.27785	0.679652	0.82974	NA
SDR16C5	0.940257	0.701746	1.25983	0.679855	0.82974	NA
TNFAIP6	1.0674	0.782981	1.45514	0.679923	0.82974	NA
REG1A	1.0742	0.764247	1.50985	0.680294	0.829884	Pancreas
ARFGEF2	1.06771	0.781803	1.45816	0.680348	0.829884	NA
CCDC172	1.07102	0.772606	1.4847	0.680521	0.829907	NA
ZNF397	1.06746	0.782069	1.457	0.680852	0.830052	NA
COLEC11	1.07528	0.760804	1.51973	0.680946	0.830052	NA
RBP2	1.073	0.766293	1.50247	0.681645	0.830618	Intestine
GGA2	0.938477	0.692846	1.27119	0.681718	0.830618	NA
ASPG	1.06976	0.774681	1.47725	0.682142	0.830948	NA
PDXDC1	0.939603	0.697142	1.26639	0.682471	0.831161	NA
FOLR1	1.07635	0.756088	1.53226	0.683046	0.831674	NA
CLEC4G	1.07185	0.767756	1.49639	0.683595	0.831978	NA
PALLD	0.937607	0.687763	1.27821	0.683662	0.831978	NA
MLXIP	1.06563	0.784829	1.4469	0.683756	0.831978	NA
CNTN1	0.937844	0.688313	1.27784	0.684312	0.832467	Brain
MICALL2	1.06973	0.772818	1.48072	0.68447	0.832472	NA
IQGAP2	1.06442	0.787399	1.43891	0.684801	0.832606	NA
SPATA33	1.06556	0.784128	1.44799	0.684888	0.832606	NA
GLP1R	0.938964	0.691966	1.27413	0.685928	0.833684	NA
CACNA1C	0.935796	0.678175	1.29128	0.686272	0.833819	NA
CNBD1	1.06843	0.774855	1.47324	0.686348	0.833819	NA
CRISP2	1.07096	0.767264	1.49487	0.686999	0.834369	NA
ANOS1	1.06531	0.783017	1.44936	0.687135	0.834369	NA
ESR1	0.936929	0.682274	1.28663	0.687263	0.834369	NA
ID4	0.941439	0.70132	1.26377	0.687914	0.834826	NA
IL33	1.06856	0.773137	1.47688	0.687949	0.834826	NA
RAP1A	0.938437	0.688063	1.27992	0.688205	0.834951	NA
FAP	0.934229	0.669767	1.30311	0.688653	0.835306	NA
GHRL	1.06613	0.777361	1.46217	0.691135	0.838129	Stomach
FGF1	1.06578	0.778017	1.45996	0.691566	0.838464	NA
CEACAM5	1.06562	0.776382	1.46261	0.694048	0.840873	Conventional
NEK2	1.0664	0.773926	1.46941	0.694269	0.840873	NA
CDSN	1.06697	0.772248	1.47418	0.694296	0.840873	Skin
FOXP4	1.06107	0.789421	1.4262	0.694422	0.840873	NA
SHROOM1	0.940945	0.694449	1.27493	0.694502	0.840873	NA
TARS3	1.06816	0.768501	1.48468	0.694664	0.840873	NA
C6orf163	0.939971	0.690025	1.28046	0.694681	0.840873	NA
SEPTIN3	1.06945	0.764557	1.49594	0.694945	0.840873	Brain
NCCRP1	1.06551	0.775852	1.46331	0.695048	0.840873	NA
AKAP5	1.06514	0.776874	1.46037	0.695107	0.840873	NA
DPEP1	1.06611	0.773909	1.46865	0.695264	0.840875	NA
ATXN7	1.06645	0.772756	1.47177	0.695459	0.840923	NA
SPAG7	1.06676	0.771547	1.47492	0.695834	0.841188	NA
NFATC3	1.06264	0.783404	1.4414	0.696097	0.841319	NA
CRX	0.939405	0.686306	1.28584	0.696336	0.841419	NA
MCM10	1.06563	0.77423	1.46669	0.696551	0.841476	NA
AMOT	1.06896	0.764431	1.4948	0.696694	0.841476	NA
ADAMTS13	1.06791	0.76713	1.48661	0.697077	0.841748	NA
ICAM5	1.06512	0.774894	1.46406	0.697491	0.841748	NA
IL9	1.0618	0.784668	1.43682	0.697573	0.841748	Brain
AZU1	1.06372	0.778847	1.45278	0.697726	0.841748	Immune
NPIPB6	1.06518	0.774494	1.46496	0.697773	0.841748	NA
NXPH1	0.940835	0.691503	1.28007	0.697853	0.841748	NA
TEX101	0.913389	0.577979	1.44344	0.698012	0.841753	NA
VRK3	1.06599	0.771731	1.47246	0.698191	0.84178	NA
HOOK2	0.937432	0.675826	1.3003	0.698745	0.842262	NA
AK7	1.06772	0.765659	1.48894	0.69936	0.842815	NA
BABAM1	1.06732	0.766604	1.486	0.699603	0.842872	NA
CEACAM18	0.940275	0.687482	1.28602	0.699898	0.842872	Intestine
DYNC1H1	0.936805	0.672101	1.30576	0.700013	0.842872	NA
FBXO22	1.06708	0.766842	1.48486	0.700137	0.842872	NA
MED30	0.94266	0.697951	1.27317	0.700186	0.842872	NA
POTEC	0.940636	0.688592	1.28493	0.700559	0.843132	NA
CCDC30	0.939	0.68079	1.29514	0.701253	0.843508	NA
TTC21A	0.942334	0.695651	1.27649	0.70131	0.843508	NA
CSPG5	1.0659	0.76926	1.47692	0.701345	0.843508	NA
FDX2	0.941298	0.690455	1.28327	0.702021	0.843508	NA
PARM1	0.941482	0.691234	1.28233	0.702083	0.843508	NA
TPRG1L	1.06392	0.774504	1.46149	0.702088	0.843508	NA
RANBP2	0.942775	0.697	1.27521	0.702178	0.843508	NA
SPINK5	1.06535	0.770043	1.4739	0.702312	0.843508	NA
CA8	1.06308	0.776765	1.45494	0.702393	0.843508	NA
CSNK2A1	0.938705	0.678572	1.29856	0.70243	0.843508	NA
IGSF11	1.06332	0.775734	1.45754	0.702742	0.843696	NA
IFT22	1.06189	0.779549	1.44648	0.703371	0.844264	NA
CHST1	0.939554	0.680101	1.29799	0.705321	0.846417	NA
PSMC3	1.06125	0.779261	1.44528	0.705992	0.847033	NA
RPH3A	1.06192	0.77684	1.45163	0.706394	0.847285	NA
PDE4C	0.940332	0.682661	1.29526	0.706515	0.847285	NA
LRRC43	1.0592	0.784939	1.42929	0.706781	0.847416	NA
OTOA	0.94186	0.687678	1.29	0.708968	0.849694	NA
APOBEC2	1.06347	0.769761	1.46924	0.709032	0.849694	NA
ACTG2	1.05967	0.781362	1.43711	0.709264	0.849694	NA
IL1R2	1.05785	0.787056	1.42182	0.709308	0.849694	Immune
STK33	1.06162	0.774557	1.45508	0.710063	0.850409	NA
NHSL2	1.06409	0.766468	1.47728	0.710563	0.85082	NA
GHR	1.07046	0.746835	1.53434	0.710849	0.850837	NA
USP37	0.942121	0.687296	1.29143	0.710984	0.850837	NA
MYO6	0.941922	0.686329	1.2927	0.711049	0.850837	NA
WDR25	1.05794	0.784786	1.42618	0.711658	0.851232	NA
SPAG16	0.942262	0.687385	1.29165	0.711694	0.851232	NA
SPATA19	0.944502	0.697365	1.27922	0.712195	0.851437	NA
HMGCS1	0.940787	0.680197	1.30121	0.712236	0.851437	NA
PKN3	1.05895	0.780879	1.43605	0.712457	0.851437	NA
IRAK1BP1	0.943126	0.690624	1.28795	0.712642	0.851437	NA
PGLYRP3	0.935504	0.656042	1.33401	0.7127	0.851437	NA
TTLL6	0.941684	0.683601	1.2972	0.713113	0.851437	NA
BPIFB2	1.06138	0.77261	1.45808	0.713115	0.851437	Salivary
CLHC1	1.06182	0.771221	1.46191	0.713124	0.851437	NA
ING2	1.05684	0.786758	1.41963	0.713518	0.851719	NA
CYP4B1	1.06477	0.760654	1.49048	0.714564	0.852609	NA
MORC2	1.0591	0.778415	1.44098	0.714759	0.852609	NA
EPGN	1.06035	0.774122	1.45241	0.715073	0.852609	NA
KIF2B	0.945854	0.701474	1.27537	0.715099	0.852609	NA
TET2	0.940632	0.677079	1.30677	0.715208	0.852609	NA
ENPP5	0.935683	0.654699	1.33726	0.715208	0.852609	NA
CNOT11	0.944232	0.693439	1.28573	0.715615	0.852906	NA
ALAS1	0.943859	0.691297	1.28869	0.716116	0.853315	NA
S100G	1.0652	0.757491	1.4979	0.716508	0.853595	Intestine
ZNFX1	0.94166	0.680448	1.30314	0.716879	0.853611	NA
IL17C	1.05973	0.774453	1.45009	0.716932	0.853611	NA
EID1	1.06043	0.772098	1.45644	0.717035	0.853611	NA
FREM2	1.05852	0.778164	1.43988	0.717153	0.853611	NA
SGCG	1.06117	0.769243	1.46387	0.71759	0.853797	NA
PSMD1	0.941698	0.679877	1.30435	0.717797	0.853797	NA
KLHL40	1.0582	0.778625	1.43815	0.717815	0.853797	NA
CISD2	1.05784	0.779565	1.43545	0.718067	0.853797	NA
FAM171A2	0.942037	0.681205	1.30274	0.718098	0.853797	NA
SLMAP	1.06105	0.768857	1.4643	0.718403	0.853879	NA
DDX59	1.0598	0.772842	1.45329	0.718483	0.853879	NA
ROR2	1.05912	0.774838	1.44772	0.71868	0.853926	NA
IL18RAP	1.06369	0.759582	1.48956	0.719301	0.854292	Conventional, Immune
CACNB4	1.06134	0.767088	1.46848	0.719304	0.854292	NA
ACTN4	1.05866	0.775259	1.44565	0.719905	0.854818	NA
ICA1L	0.945018	0.692977	1.28873	0.720864	0.855657	NA
CDY1	0.944953	0.692541	1.28936	0.721019	0.855657	NA
LINC02872	0.944369	0.689685	1.2931	0.721123	0.855657	NA
VRK1	0.944862	0.691929	1.29025	0.721244	0.855657	NA
ANKRD45	1.06146	0.764603	1.47357	0.721575	0.855862	NA
SSC5D	0.942196	0.678807	1.30778	0.721895	0.856054	NA
IDS	0.941116	0.673567	1.31494	0.722124	0.856137	NA
CFAP58	0.946315	0.698022	1.28293	0.722306	0.856165	NA
HOXB4	0.943621	0.684526	1.30078	0.723095	0.856914	NA
TOX	0.944662	0.688554	1.29603	0.724216	0.858054	NA
MAK	1.05952	0.768188	1.46133	0.724535	0.858244	NA
AHSA2P	0.94541	0.69162	1.29233	0.724844	0.858422	NA
ZNF423	0.94526	0.690344	1.29431	0.725524	0.85904	NA
FGF5	1.06406	0.751905	1.50581	0.725985	0.859212	NA
CRTAC1	0.946573	0.696304	1.2868	0.725988	0.859212	NA
PGR	0.946804	0.696799	1.28651	0.726758	0.859936	NA
BICDL1	1.05688	0.77447	1.44228	0.727255	0.860329	NA
MTG2	1.05594	0.777531	1.43404	0.727408	0.860329	NA
ZCCHC14	1.05735	0.77209	1.44802	0.728108	0.860559	NA
ZCCHC8	0.944161	0.682748	1.30567	0.728292	0.860559	NA
IL10	0.946081	0.692002	1.29345	0.728316	0.860559	NA
TPBGL	1.05784	0.770239	1.45284	0.728319	0.860559	NA
STOX2	0.945696	0.690067	1.29602	0.728397	0.860559	NA
CDAN1	1.05616	0.775536	1.43834	0.728762	0.860801	NA
SPATA1	1.05688	0.772945	1.4451	0.728939	0.860822	NA
KIAA1549L	1.05907	0.765044	1.46611	0.729418	0.861023	Brain
VPS16	0.945862	0.689861	1.29686	0.72961	0.861023	NA
TNR	0.947963	0.699842	1.28405	0.729981	0.861023	Brain, Conventional
CD2	1.05894	0.764877	1.46605	0.730075	0.861023	NA
MAGED4	1.05586	0.775367	1.43782	0.73008	0.861023	NA
ALDH1L1	1.05796	0.768046	1.45732	0.730211	0.861023	NA
STAC3	0.946105	0.690528	1.29628	0.730222	0.861023	NA
SMTN	1.05513	0.776971	1.43286	0.731086	0.861853	NA
RAPGEF6	1.05484	0.777386	1.43131	0.731725	0.862419	NA
MLN	1.05899	0.762523	1.47071	0.732339	0.862791	Conventional, Intestine
STARD9	0.945636	0.686428	1.30272	0.73236	0.862791	NA
RNF31	0.946391	0.689762	1.2985	0.732789	0.863109	NA
EHD2	1.05646	0.770211	1.44909	0.733381	0.863432	NA
LUZP2	1.05556	0.773196	1.44105	0.733507	0.863432	NA
CRB2	1.05635	0.770213	1.44878	0.733786	0.863432	NA
RBM20	0.946047	0.687203	1.30239	0.733811	0.863432	NA
GOLM1	1.05601	0.771267	1.44589	0.733892	0.863432	NA
REG1B	1.0602	0.75675	1.48532	0.734021	0.863432	Pancreas
CSH1	0.945801	0.685379	1.30517	0.734522	0.863455	Pituitary
REXO2	1.05293	0.781501	1.41862	0.73455	0.863455	NA
MS4A1	1.05778	0.76444	1.46368	0.734625	0.863455	NA
EP400P1	0.948387	0.698053	1.28849	0.734679	0.863455	NA
UROS	1.05862	0.760541	1.47354	0.735627	0.864257	NA
PBX1	0.948381	0.697138	1.29017	0.735735	0.864257	NA
RALYL	1.0577	0.763535	1.46519	0.735841	0.864257	NA
ANKRD20A4P	1.05293	0.778913	1.42335	0.737342	0.865554	NA
POSTN	1.05717	0.763799	1.46322	0.737455	0.865554	NA
MTFR1L	1.05569	0.768767	1.44971	0.737678	0.865554	NA
WDR77	1.0538	0.775274	1.43238	0.737926	0.865554	NA
NGFR	0.944684	0.67685	1.3185	0.737984	0.865554	NA
TDGF1	0.944243	0.674445	1.32197	0.738251	0.865554	NA
CHIT1	1.05936	0.755295	1.48584	0.738314	0.865554	NA
CROCCP2	1.05295	0.777924	1.4252	0.738345	0.865554	NA
FYCO1	1.05599	0.767007	1.45385	0.738426	0.865554	NA
TMA16	0.948915	0.697439	1.29107	0.738545	0.865554	NA
CCER2	0.947843	0.691583	1.29906	0.739077	0.865991	NA
PTPN20	0.94685	0.686363	1.3062	0.739359	0.866041	NA
ASAH2	1.0611	0.748132	1.50499	0.73944	0.866041	NA
NRG2	1.05716	0.761437	1.46773	0.739882	0.866358	NA
SEC14L2	1.05531	0.767841	1.45041	0.740031	0.866358	NA
PHF12	0.948004	0.691194	1.30023	0.740451	0.86665	NA
RUNDC3A	0.946537	0.683586	1.31064	0.740729	0.86665	NA
VSTM1	1.05245	0.777443	1.42475	0.740761	0.86665	NA
CBLN1	0.946354	0.681983	1.31321	0.741495	0.867242	NA
MFAP5	1.05274	0.775488	1.42911	0.741731	0.867242	NA
AUNIP	0.949521	0.697698	1.29223	0.741827	0.867242	NA
MAP4K1	0.948977	0.694854	1.29604	0.741908	0.867242	NA
TNNI3	1.05635	0.761457	1.46544	0.742747	0.868035	Heart
POTEM	1.05548	0.76432	1.45755	0.743011	0.868157	NA
ARFGAP3	0.950367	0.700381	1.28958	0.743748	0.86883	NA
FGF9	1.05349	0.769929	1.44148	0.744648	0.869694	NA
CHST4	0.946675	0.680187	1.31757	0.745263	0.870163	NA
CA1	0.944143	0.667392	1.33565	0.745371	0.870163	NA
THAP4	1.05546	0.761589	1.46273	0.74579	0.870463	NA
MPST	1.05712	0.755335	1.47947	0.746034	0.870561	NA
CD82	1.05156	0.775394	1.42609	0.746367	0.870762	NA
C9orf43	1.05502	0.762228	1.46028	0.746746	0.871016	NA
SPRING1	0.951642	0.704108	1.2862	0.747093	0.871233	NA
PCLAF	0.949575	0.693158	1.30085	0.747315	0.871304	NA
ATG10	1.05409	0.764765	1.45287	0.747631	0.871485	NA
BMP4	1.05375	0.76526	1.451	0.748373	0.871994	NA
MRAP2	0.949376	0.691157	1.30406	0.748391	0.871994	NA
CLEC5A	1.05466	0.761367	1.46094	0.748886	0.872118	NA
RNF169	0.947752	0.682225	1.31662	0.749011	0.872118	NA
LSM8	1.05115	0.774277	1.42702	0.749118	0.872118	NA
ATP6V1D	0.949176	0.689283	1.30706	0.74932	0.872118	NA
TUBG2	1.05264	0.768235	1.44233	0.749552	0.872118	NA
STOML2	1.05	0.778142	1.41684	0.749614	0.872118	NA
MARK4	1.05206	0.770343	1.4368	0.749625	0.872118	NA
BRME1	1.04984	0.778125	1.41644	0.750262	0.872544	NA
MTERF3	1.0501	0.777092	1.41902	0.750314	0.872544	NA
CABP4	0.949635	0.690312	1.30637	0.750803	0.872926	NA
ZNF394	0.948765	0.685359	1.31341	0.75127	0.873258	NA
ADAMTS8	1.05453	0.759254	1.46464	0.751412	0.873258	NA
GFRAL	1.05225	0.767355	1.44292	0.751886	0.873621	NA
SDF2	0.949453	0.687678	1.31088	0.752635	0.874304	NA
PCDH9	1.05194	0.767413	1.44194	0.753009	0.874551	NA
CCDC102B	1.05093	0.770505	1.43341	0.753776	0.875172	NA
ANKRD34B	1.05304	0.762188	1.45488	0.754011	0.875172	NA
GKAP1	1.05393	0.758748	1.46396	0.754054	0.875172	NA
IGLON5	0.95023	0.690265	1.3081	0.754248	0.875172	NA
CNTF	1.04978	0.774364	1.42315	0.754353	0.875172	NA
CA4	0.949443	0.685462	1.31509	0.75495	0.875598	NA
INS_CPEPTIDE	1.0502	0.772019	1.42862	0.755064	0.875598	NA
CLTCL1	0.952732	0.702705	1.29172	0.755206	0.875598	NA
TPM3	0.950342	0.689416	1.31002	0.755793	0.876091	NA
ITPRID2	0.951964	0.69753	1.29921	0.756361	0.876334	NA
CNPY2	1.05049	0.769574	1.43395	0.756363	0.876334	NA
NRIP3	1.05215	0.76301	1.45087	0.756488	0.876334	NA
ELAVL4	1.05157	0.764665	1.44613	0.757059	0.876487	NA
PASD1	0.952967	0.701981	1.29369	0.757403	0.876487	NA
RIBC1	0.95509	0.713506	1.27847	0.757453	0.876487	NA
DNAI4	1.05375	0.755534	1.46968	0.757736	0.876487	NA
ZNF396	1.05154	0.764093	1.44711	0.75774	0.876487	NA
CNKSR1	0.95102	0.691122	1.30865	0.757819	0.876487	NA
ALPG	1.05099	0.765926	1.44216	0.758012	0.876487	NA
RGS22	1.0496	0.771352	1.42823	0.758048	0.876487	NA
GOLGA4	0.954649	0.710529	1.28264	0.758078	0.876487	NA
ECT2	0.950666	0.688739	1.3122	0.758337	0.8766	NA
IQSEC2	1.04952	0.770767	1.42909	0.758933	0.877101	NA
CERK	1.04998	0.768765	1.43406	0.759123	0.877134	NA
CLEC12A	1.04804	0.775831	1.41575	0.759775	0.877699	Immune
SAT2	1.05091	0.763609	1.44631	0.760549	0.878405	NA
MKI67	1.0497	0.768213	1.43433	0.760738	0.878437	NA
UNKL	1.05116	0.761408	1.45117	0.761708	0.879005	NA
ARHGAP42	1.05112	0.761393	1.4511	0.761857	0.879005	NA
PDZRN4	1.04924	0.768869	1.43184	0.761887	0.879005	NA
ARVCF	0.952073	0.692827	1.30833	0.762015	0.879005	NA
PQBP1	1.05115	0.761079	1.45178	0.762043	0.879005	NA
BTBD9	0.952526	0.694896	1.30567	0.762432	0.879267	NA
DDX21	1.04828	0.771767	1.42388	0.762798	0.879316	NA
PHLDB2	0.952149	0.692486	1.30918	0.762799	0.879316	NA
FOS	0.951468	0.688623	1.31464	0.762969	0.879324	NA
TEX37	1.04897	0.768608	1.43161	0.763159	0.879356	NA
MYL1	1.04903	0.768026	1.43285	0.763491	0.879469	Muscle
ENDOU	0.950066	0.68044	1.32653	0.763583	0.879469	NA
NDUFA4L2	0.953782	0.700514	1.29862	0.763784	0.879514	NA
RP1	1.05141	0.757554	1.45924	0.764378	0.88001	NA
ALPP	1.0486	0.768607	1.43058	0.76463	0.880113	Lung
CDKN1C	1.05207	0.754349	1.4673	0.764875	0.880208	NA
ANGPTL7	0.954972	0.705886	1.29195	0.765102	0.880282	Brain
CEP57L1	0.952122	0.689879	1.31405	0.765345	0.880374	NA
OPTC	1.05043	0.759429	1.45294	0.766255	0.881234	NA
TMPRSS4	1.04702	0.773223	1.41776	0.766418	0.881234	NA
KIT	1.04681	0.773896	1.41597	0.76659	0.881244	NA
RFX5	0.952946	0.692591	1.31117	0.767219	0.88178	NA
MAG	0.954845	0.702575	1.2977	0.767852	0.882219	NA
DTHD1	0.955002	0.703384	1.29663	0.767927	0.882219	NA
MNAT1	1.04835	0.765354	1.43598	0.768665	0.882774	NA
PLIN1	1.05021	0.757616	1.45581	0.768736	0.882774	Adipose
NCR3	1.04796	0.766573	1.43263	0.769039	0.882817	NA
SAMD15	1.04879	0.762962	1.44171	0.769175	0.882817	NA
IL32	1.04954	0.759777	1.4498	0.769289	0.882817	NA
RUSC1	0.955127	0.702653	1.29832	0.769426	0.882817	NA
DNAH7	1.04577	0.774877	1.41137	0.769846	0.882932	NA
AKNAD1	0.953122	0.690697	1.31525	0.77013	0.882932	NA
CAP2	0.956645	0.710552	1.28797	0.7702	0.882932	NA
ICAM4	1.05158	0.750285	1.47387	0.770293	0.882932	NA
MICAL3	1.05018	0.755938	1.45895	0.770371	0.882932	NA
PABIR2	1.04645	0.771337	1.41968	0.770505	0.882932	NA
SOST	1.04915	0.759821	1.44865	0.770702	0.88297	Conventional
IFT25	1.04798	0.76445	1.43668	0.770909	0.883021	NA
UBTF	1.05044	0.75371	1.464	0.771382	0.883282	NA
MAGEA3_MAGEA6	0.955877	0.704898	1.29622	0.771519	0.883282	NA
DZIP1L	1.04747	0.765809	1.43274	0.771627	0.883282	NA
DDX10	1.04814	0.762229	1.4413	0.772345	0.883897	NA
CD177	1.04873	0.759596	1.44792	0.772491	0.883897	Conventional, Immune
UBAC1	1.05138	0.748073	1.47765	0.772956	0.884077	NA
ATAD3B	1.04775	0.763073	1.43862	0.773091	0.884077	NA
GOLGA8F_GOLGA8G	1.0478	0.762676	1.43951	0.77325	0.884077	NA
TNFSF8	1.04676	0.766973	1.4286	0.773359	0.884077	NA
NPM1	1.04752	0.763446	1.4373	0.773617	0.884077	NA
PROK1	0.945618	0.646008	1.38418	0.773629	0.884077	NA
CPLX3	0.957673	0.712595	1.28704	0.774294	0.88465	NA
ITM2A	1.04662	0.766097	1.42987	0.774687	0.884748	NA
LACRT	1.04747	0.762456	1.43903	0.774707	0.884748	Salivary
LINC02906	0.956441	0.704398	1.29867	0.775358	0.885305	NA
DMC1	1.04676	0.764158	1.43387	0.775933	0.885775	NA
MSTN	0.952308	0.679834	1.33399	0.77628	0.885984	Conventional
CLMP	1.04742	0.760257	1.44304	0.776892	0.886495	NA
TRIM54	1.04607	0.765061	1.43029	0.777809	0.887355	NA
PRKN	1.04494	0.76939	1.41917	0.778376	0.887814	NA
HECTD2	1.04523	0.767352	1.42375	0.77904	0.888385	NA
NEURL1B	1.04671	0.760451	1.44074	0.779417	0.888514	NA
WNT7A	1.04509	0.767517	1.42304	0.779482	0.888514	NA
CHMP4C	1.04567	0.764568	1.43012	0.779829	0.888534	NA
ZNF830	0.955799	0.696084	1.31241	0.779901	0.888534	NA
MSMB	1.04813	0.753655	1.45766	0.779992	0.888534	NA
GUCY2C	0.956632	0.700653	1.30613	0.780206	0.888591	Intestine
ARHGEF15	1.04655	0.758647	1.44372	0.781624	0.890018	NA
GRAMD1A	1.04444	0.767577	1.42118	0.781998	0.890257	NA
TMED1	1.04451	0.766679	1.42301	0.782557	0.890559	NA
KANK4	0.956326	0.696394	1.31328	0.782593	0.890559	NA
INO80	1.0449	0.764533	1.42809	0.782891	0.890662	NA
PLCL1	0.957785	0.704595	1.30196	0.783035	0.890662	NA
DEFB116	0.95355	0.679485	1.33816	0.78323	0.890662	NA
PCDH10	0.955282	0.689462	1.32359	0.783341	0.890662	NA
HAUS6	1.04675	0.755037	1.45117	0.783978	0.890865	NA
RIC8B	1.04602	0.758189	1.44311	0.784086	0.890865	NA
RASA1	0.955827	0.691748	1.32072	0.784207	0.890865	NA
TEX11	1.04231	0.774782	1.40221	0.784232	0.890865	NA
HDDC2	1.04744	0.751143	1.46062	0.784684	0.890865	NA
CD3G	0.959618	0.713936	1.28985	0.784719	0.890865	NA
LYPD3	0.95627	0.693696	1.31823	0.784842	0.890865	NA
POGLUT1	1.04517	0.760948	1.43555	0.784988	0.890865	NA
CEFIP	1.04601	0.757027	1.44532	0.78509	0.890865	NA
ACTR5	0.957294	0.699455	1.31018	0.785166	0.890865	NA
ARMCX2	1.04399	0.765818	1.42321	0.785371	0.890911	NA
RRN3	0.957879	0.702378	1.30632	0.78573	0.891131	NA
NDUFS3	0.958485	0.70548	1.30223	0.786266	0.891551	NA
LHX1	1.04633	0.753505	1.45296	0.78687	0.89205	NA
VNN2	0.957368	0.697642	1.31379	0.787307	0.892258	NA
YH007	0.957176	0.696385	1.31563	0.787399	0.892258	NA
AMPD3	0.958165	0.702081	1.30766	0.787663	0.892258	Conventional
ADGRB3	1.04721	0.748541	1.46505	0.787713	0.892258	NA
TTC12	1.04703	0.749153	1.46335	0.787882	0.892263	NA
DPF3	0.957492	0.697467	1.31446	0.788172	0.892291	NA
PPP1R14D	1.04749	0.746555	1.46974	0.788309	0.892291	Intestine
KANK2	1.04663	0.750321	1.45995	0.788402	0.892291	NA
MYH10	0.957556	0.697118	1.31529	0.78886	0.892623	NA
DEFB1	0.956984	0.693041	1.32145	0.789428	0.892917	NA
BPIFB1	1.04433	0.759506	1.43597	0.789506	0.892917	NA
HSP90B1	0.960043	0.71154	1.29533	0.789615	0.892917	NA
CASQ2	0.959529	0.707661	1.30104	0.790289	0.893036	NA
ITIH3	1.04416	0.759189	1.43611	0.790423	0.893036	Liver
MFAP3	0.958991	0.704183	1.306	0.79044	0.893036	NA
AGBL2	0.957564	0.695424	1.31852	0.790473	0.893036	NA
TSHZ2	0.9597	0.70845	1.30006	0.790546	0.893036	NA
ARL14EP	1.04485	0.755474	1.44506	0.790892	0.893058	NA
CLIC5	0.958534	0.700895	1.31088	0.790895	0.893058	NA
TOP6BL	1.04612	0.748868	1.46137	0.791496	0.89355	NA
ADCY3	1.04315	0.761781	1.42844	0.792248	0.893779	NA
SPRR1B	1.04348	0.76006	1.43259	0.792373	0.893779	NA
PASK	1.04214	0.76623	1.4174	0.792521	0.893779	NA
GPRIN3	1.04452	0.754682	1.44567	0.792811	0.893779	NA
TAFA1	0.956775	0.687978	1.33059	0.792866	0.893779	NA
PSMG1	1.04255	0.76385	1.42293	0.792901	0.893779	NA
ENPP6	0.958125	0.69607	1.31884	0.793017	0.893779	Brain
FDX1	1.04326	0.760212	1.43169	0.793138	0.893779	Adrenal
TBR1	0.956811	0.687839	1.33096	0.793186	0.893779	NA
MPRIP	1.04327	0.759785	1.43253	0.793434	0.893873	NA
ATRN	0.957555	0.691524	1.32593	0.793958	0.894028	NA
RPS10	1.04301	0.760291	1.43087	0.794041	0.894028	NA
DIPK1C	1.0435	0.757955	1.43662	0.794068	0.894028	NA
PHC2	0.957049	0.68797	1.33137	0.79436	0.894172	NA
REST	1.04068	0.770462	1.40566	0.794909	0.894603	NA
BCL2L10	0.959313	0.700975	1.31286	0.795261	0.894662	NA
SHPRH	0.959838	0.703823	1.30898	0.795663	0.894662	NA
ANP32E	0.957856	0.691376	1.32705	0.795742	0.894662	NA
F2	0.95965	0.702536	1.31086	0.795757	0.894662	NA
XPR1	1.04304	0.758037	1.43521	0.795788	0.894662	NA
RET	1.04582	0.744522	1.46906	0.796083	0.894692	Conventional
CES2	1.04454	0.750495	1.45379	0.796145	0.894692	NA
STPG1	0.958372	0.693366	1.32466	0.796819	0.8952	NA
PIK3CD	1.04043	0.769333	1.40705	0.796928	0.8952	NA
CENPS	1.04218	0.759839	1.42943	0.797733	0.895918	NA
GTSF1L	1.04138	0.762924	1.42146	0.798417	0.896234	NA
MEPE	1.0459	0.741106	1.47606	0.79845	0.896234	Brain
DEPP1	0.958359	0.691002	1.32916	0.798822	0.896234	NA
DBH	0.958954	0.694662	1.3238	0.798894	0.896234	NA
GALK2	1.03938	0.772043	1.39928	0.799048	0.896234	NA
PPFIBP1	1.04093	0.764237	1.41779	0.799167	0.896234	NA
ISM2	0.959845	0.699975	1.31619	0.799174	0.896234	NA
GKN1	1.03906	0.771742	1.39896	0.800673	0.897436	NA
KCNE1	1.04186	0.757772	1.43246	0.800689	0.897436	NA
BMP2KL	1.04116	0.760929	1.42459	0.800942	0.897436	NA
MAPK13	1.04059	0.763623	1.41801	0.801057	0.897436	NA
ATG14	0.960904	0.704608	1.31043	0.801075	0.897436	NA
DUS3L	1.04013	0.765589	1.41311	0.801338	0.897545	NA
KAZALD1	1.04331	0.749322	1.45265	0.80175	0.897761	NA
CLC	1.03891	0.771061	1.39981	0.801863	0.897761	Immune
NEXN_AS1	0.958921	0.690301	1.33207	0.802484	0.89827	NA
FBXL5	0.961131	0.704103	1.31199	0.802823	0.898465	NA
FBXO31	0.962137	0.710086	1.30366	0.803328	0.898593	NA
SERPINA12	0.95954	0.69319	1.32823	0.803392	0.898593	Skin
NETO2	1.03819	0.772849	1.39464	0.803437	0.898593	NA
TP53INP1	1.03993	0.762592	1.41814	0.804589	0.899435	NA
CEP162	0.961566	0.704816	1.31184	0.804684	0.899435	NA
MEFV	0.962903	0.713609	1.29929	0.804687	0.899435	NA
FAM83C	0.962062	0.707354	1.30849	0.805312	0.899703	NA
BICD1	1.04048	0.758679	1.42695	0.805503	0.899703	NA
RAB39A	0.959377	0.689618	1.33466	0.805528	0.899703	NA
EPPK1	0.958875	0.686314	1.33968	0.805592	0.899703	NA
GAS1	1.04087	0.756122	1.43284	0.805972	0.899723	NA
SH3GLB2	1.04186	0.750707	1.44593	0.806281	0.899723	NA
SKOR1	0.960409	0.6954	1.32641	0.806287	0.899723	NA
KBTBD7	0.960184	0.693798	1.32885	0.806404	0.899723	NA
LMNTD2	1.03981	0.760907	1.42094	0.806442	0.899723	NA
IFT172	1.03929	0.763331	1.41501	0.806648	0.899767	NA
KIF24	1.0413	0.752643	1.44065	0.806985	0.899935	NA
SYNGAP1	0.96124	0.699838	1.32028	0.807134	0.899935	NA
COG7	1.03925	0.762254	1.4169	0.807673	0.899935	NA
GJA8	0.963147	0.711477	1.30384	0.808005	0.899935	NA
KCTD19	1.04119	0.751808	1.44197	0.808038	0.899935	NA
ANKRD53	0.960878	0.696361	1.32587	0.808063	0.899935	NA
ARG1	1.0406	0.754738	1.43473	0.808118	0.899935	NA
C16orf82	1.03864	0.764667	1.41077	0.808285	0.899935	NA
ADD2	0.961149	0.697865	1.32376	0.808295	0.899935	NA
ATRX	1.0403	0.755572	1.43232	0.80867	0.900051	NA
INSL5	0.958871	0.682429	1.3473	0.808754	0.900051	Intestine
ZNF131	1.04017	0.755934	1.43128	0.808898	0.900051	NA
UBXN2A	1.04011	0.755641	1.43168	0.809356	0.900261	NA
BEX3	1.038	0.766513	1.40563	0.809503	0.900261	NA
FLT4	1.04118	0.749862	1.44567	0.809586	0.900261	NA
GRK4	1.04	0.755218	1.43216	0.810148	0.9007	NA
HOXB3	1.0391	0.759427	1.42177	0.810512	0.900902	NA
DLL4	0.960596	0.691244	1.3349	0.810756	0.900902	NA
TACSTD2	1.04113	0.748286	1.44859	0.810942	0.900902	NA
H1_1	0.962372	0.702725	1.31796	0.81105	0.900902	NA
PODXL	0.964527	0.717048	1.29742	0.8113	0.900902	NA
SMC3	0.961882	0.698876	1.32386	0.81152	0.900902	NA
ADI1	1.03777	0.765128	1.40756	0.811574	0.900902	NA
CTNNA1	1.03896	0.758703	1.42274	0.811661	0.900902	NA
PLAAT3	1.03993	0.753372	1.43547	0.81185	0.900927	NA
GBP4	0.96316	0.706112	1.31378	0.812676	0.901366	NA
SCN4A	0.963288	0.706953	1.31257	0.812696	0.901366	NA
NRARP	1.03605	0.772926	1.38873	0.812745	0.901366	NA
ZMYND15	1.03693	0.767282	1.40134	0.813436	0.901947	NA
OSBPL2	1.03807	0.760459	1.41702	0.813963	0.902232	NA
RAP1GDS1	0.963817	0.708987	1.31024	0.814026	0.902232	NA
TREH	1.03732	0.764216	1.40801	0.814202	0.902242	NA
CD207	1.0374	0.762939	1.41059	0.814854	0.902585	Skin
GFOD2	1.03678	0.766281	1.40276	0.814867	0.902585	NA
MAPKAPK5_AS1	1.03715	0.763957	1.40803	0.815112	0.902585	NA
ZFP57	1.038	0.759244	1.4191	0.815179	0.902585	NA
SSC4D	1.04134	0.741072	1.46326	0.815466	0.902718	Conventional
FLT1	1.04025	0.743636	1.45519	0.817752	0.904875	NA
TSPAN1	0.96258	0.695224	1.33275	0.818302	0.904875	Conventional
NFIC	1.03705	0.760302	1.41454	0.818309	0.904875	NA
PRIM1	1.03667	0.762312	1.40977	0.818397	0.904875	NA
PDE4D	0.964605	0.709176	1.31203	0.818397	0.904875	NA
RELB	0.962014	0.691048	1.33923	0.818529	0.904875	NA
EVL	0.963942	0.704307	1.31929	0.818585	0.904875	NA
MIB2	1.0387	0.749485	1.43951	0.819626	0.905635	NA
CCDC137	1.03589	0.76488	1.40293	0.819741	0.905635	NA
POC1B	0.962315	0.691515	1.33916	0.819775	0.905635	NA
CREBZF	1.03826	0.750756	1.43587	0.82043	0.906174	NA
MAGEB2	1.03578	0.764132	1.404	0.820798	0.906323	NA
TRAF3	0.96541	0.711792	1.30939	0.8209	0.906323	NA
TP53INP2	0.964775	0.706851	1.31681	0.821248	0.906522	NA
TNN	1.03735	0.754313	1.42658	0.821547	0.906667	NA
IVL	1.04168	0.729995	1.48645	0.821892	0.906764	NA
FGF12	1.03833	0.748236	1.4409	0.82197	0.906764	NA
MAST2	1.03579	0.762279	1.40744	0.822145	0.906773	NA
CDKL3	1.03652	0.757583	1.41815	0.822568	0.906891	NA
SELENOO	0.965783	0.712371	1.30934	0.822588	0.906891	NA
AKR1A1	1.03438	0.769499	1.39044	0.822784	0.906923	NA
SP3	0.963841	0.697242	1.33238	0.823592	0.907479	NA
CCDC88B	1.03539	0.76254	1.40586	0.823668	0.907479	NA
TTC14	1.03434	0.768099	1.39286	0.824048	0.907479	NA
ACSM1	1.03709	0.752104	1.43007	0.824183	0.907479	NA
RBPMS	0.962949	0.689692	1.34447	0.824537	0.907479	NA
RGS4	1.03595	0.758103	1.41563	0.824546	0.907479	NA
CTSL3P	1.03701	0.751942	1.43015	0.824636	0.907479	NA
TERF1	0.965024	0.703895	1.32303	0.82497	0.907479	NA
DDX4	0.966434	0.714096	1.30794	0.824978	0.907479	NA
KIF18A	1.03855	0.742525	1.45259	0.825131	0.907479	NA
VEGFB	1.03711	0.750671	1.43285	0.825133	0.907479	NA
CDH3	0.964008	0.695182	1.33679	0.826062	0.908316	NA
UBE4B	1.0346	0.762677	1.40348	0.82692	0.909075	NA
KEL	1.03916	0.736207	1.46678	0.827089	0.909076	NA
SCEL	1.03538	0.757372	1.41542	0.827491	0.909332	NA
PCYT1A	1.03534	0.755161	1.41947	0.82921	0.911036	NA
MAEA	1.03411	0.761877	1.40362	0.829616	0.911297	NA
PAMR1	1.03616	0.748908	1.43359	0.830195	0.911749	NA
SMPDL3B	1.03466	0.756488	1.41511	0.831135	0.912596	NA
PEBP4	0.967197	0.711008	1.31569	0.831765	0.912897	NA
DHX36	1.034	0.758924	1.40879	0.832184	0.912897	NA
GOLGA2P5	1.03497	0.753039	1.42245	0.832235	0.912897	NA
CA3	1.03751	0.737768	1.45905	0.832337	0.912897	Muscle
S100A14	1.03391	0.759238	1.40795	0.832374	0.912897	NA
ANKRD10	1.03432	0.756706	1.41377	0.832422	0.912897	NA
DMD	1.03393	0.758445	1.40949	0.832818	0.912977	NA
TLR4	0.968296	0.717929	1.30597	0.832832	0.912977	NA
TRPC5OS	1.03417	0.756522	1.41371	0.833177	0.91317	NA
PLCH1	1.03634	0.743009	1.44548	0.833457	0.913292	NA
DNAJC10	0.965251	0.693069	1.34432	0.834247	0.913973	NA
CWC22	0.967687	0.711079	1.3169	0.8345	0.914065	NA
IL11	1.03486	0.749735	1.42843	0.834918	0.914114	NA
FLT3	1.03337	0.758702	1.40748	0.835044	0.914114	NA
FLCN	0.967228	0.706836	1.32355	0.835052	0.914114	NA
ANKRD20A1	1.03454	0.750733	1.42565	0.835565	0.914491	NA
PLEKHG5	0.967139	0.704591	1.32752	0.836191	0.914559	NA
SP7	0.966084	0.696437	1.34013	0.836291	0.914559	NA
LRRC4C	0.966075	0.696258	1.34045	0.836369	0.914559	NA
ART3	1.03677	0.735874	1.4607	0.83643	0.914559	Conventional
SHOX2	1.03409	0.752187	1.42163	0.836478	0.914559	NA
TFAM	1.03256	0.761466	1.40016	0.836642	0.914559	NA
RTF2	0.968696	0.715542	1.31141	0.836955	0.914716	NA
GAS2	0.966904	0.701159	1.33337	0.837366	0.914978	NA
TPPP2	1.0338	0.752401	1.42044	0.837532	0.914978	NA
EXOSC4	1.03211	0.762457	1.39713	0.83791	0.915073	NA
SLC4A1	1.03464	0.746527	1.43393	0.83798	0.915073	NA
C3orf62	0.96813	0.709522	1.32099	0.838142	0.915073	NA
ZFAT	1.03394	0.750361	1.4247	0.838295	0.915073	NA
CDHR4	0.96858	0.712286	1.31709	0.838681	0.915309	NA
C7orf31	1.03225	0.759722	1.40253	0.839197	0.915687	NA
TP73	0.967646	0.703567	1.33085	0.839715	0.916068	NA
PPME1	1.03415	0.746093	1.43341	0.84025	0.916155	NA
BLVRB	0.965722	0.68796	1.35563	0.840251	0.916155	NA
IFNW1	1.03183	0.760735	1.39954	0.840303	0.916155	NA
WDR20	1.03271	0.752529	1.41722	0.842003	0.917824	NA
CREB3	1.03186	0.757722	1.40517	0.842235	0.917892	NA
NR1D2	1.03299	0.749726	1.42327	0.842671	0.918182	NA
AFM	1.03307	0.748647	1.42555	0.84303	0.918388	Liver
ST8SIA1	1.03198	0.754407	1.41168	0.843883	0.919133	NA
SEPTIN10	1.03244	0.751075	1.41922	0.844074	0.919156	NA
FAM171B	0.970684	0.720767	1.30726	0.844687	0.919638	NA
SHOX	0.968794	0.70412	1.33296	0.84561	0.920457	NA
PSMA1	1.03053	0.760677	1.39611	0.846072	0.920702	NA
FCN2	1.0318	0.752018	1.41568	0.846174	0.920702	NA
CEP78	1.03199	0.750072	1.41985	0.846645	0.921029	NA
RGS8	1.03245	0.746369	1.42818	0.84704	0.921273	Brain
SUSD2	0.968905	0.702593	1.33616	0.847242	0.921308	NA
VPS41	1.03111	0.754199	1.40968	0.847754	0.921679	NA
PARP4	1.03051	0.757375	1.40215	0.848307	0.92194	NA
KMT2C	0.967908	0.692877	1.35211	0.848335	0.92194	NA
ATP6V0D2	0.96927	0.703473	1.3355	0.848634	0.92202	NA
GABARAP	1.03179	0.748008	1.42324	0.848749	0.92202	NA
EFCAB8	1.03245	0.742212	1.43618	0.849598	0.92248	NA
UPK3BL1	1.02989	0.759639	1.39627	0.849599	0.92248	NA
WAS	1.03006	0.758329	1.39915	0.849684	0.92248	NA
MIS18BP1	0.971436	0.719192	1.31215	0.85015	0.922661	NA
MN1	0.969834	0.705503	1.3332	0.850358	0.922661	NA
EPHA10	1.03151	0.747048	1.42429	0.850514	0.922661	NA
NOS2	0.971038	0.715282	1.31824	0.850533	0.922661	NA
OBI1	0.970099	0.706105	1.33279	0.85141	0.923427	NA
DEFB4A_DEFB4B	0.969546	0.700502	1.34192	0.852055	0.923855	Conventional, Esophagus
IL5RA	1.03013	0.753587	1.40816	0.85234	0.923855	NA
MRPL53	1.02981	0.755757	1.40325	0.852371	0.923855	NA
PSCA	0.970381	0.706818	1.33222	0.852487	0.923855	Conventional
CCDC69	1.02903	0.760644	1.39212	0.852747	0.923915	NA
HERC2	0.969359	0.697349	1.34747	0.853072	0.923915	NA
CFAP46	0.969646	0.699614	1.3439	0.853158	0.923915	NA
S100A5	0.973356	0.731071	1.29594	0.853299	0.923915	NA
PLCB1	1.02823	0.765345	1.38141	0.853397	0.923915	NA
APOA1	0.967549	0.680661	1.37536	0.854137	0.924532	NA
PARD6A	1.03022	0.749524	1.41602	0.854466	0.924702	NA
PSAPL1	0.968812	0.690027	1.36023	0.854794	0.924702	Skin
EPB41L4A	0.970305	0.702562	1.34008	0.854807	0.924702	NA
GPATCH4	1.02752	0.767263	1.37605	0.855452	0.925215	NA
RBBP9	1.0296	0.751745	1.41016	0.85575	0.925353	NA
GARRE1	1.02857	0.757619	1.39642	0.856696	0.92619	NA
BLVRA	1.03091	0.739281	1.43759	0.857588	0.926969	NA
QRICH2	1.02924	0.750732	1.41107	0.857923	0.92701	NA
LYPD1	1.02839	0.75686	1.39733	0.857968	0.92701	NA
WWC2	0.972569	0.716799	1.3196	0.85821	0.927086	NA
MMP8	0.971341	0.704399	1.33944	0.859225	0.927943	Immune
PPM1B	0.972249	0.711974	1.32767	0.859479	0.927943	NA
ASB3	1.02876	0.751567	1.40817	0.859518	0.927943	NA
UBE2U	1.02968	0.743706	1.42561	0.860152	0.928145	NA
NGDN	1.02781	0.757493	1.39458	0.86018	0.928145	NA
DDX43	1.02884	0.749733	1.41186	0.860219	0.928145	NA
VCAN	1.02984	0.74177	1.42979	0.86057	0.928211	NA
ADGRV1	1.02929	0.745458	1.4212	0.860772	0.928211	NA
PGLYRP4	0.97157	0.703844	1.34113	0.860795	0.928211	NA
GPANK1	0.972567	0.711465	1.32949	0.861552	0.928548	NA
DDIT3	1.02891	0.74668	1.41783	0.861674	0.928548	NA
VIM	1.02831	0.751131	1.40777	0.861715	0.928548	NA
CCNL2	1.02899	0.745936	1.41944	0.861794	0.928548	NA
LSP1	0.972609	0.710688	1.33106	0.862261	0.928866	NA
ARID5A	0.974741	0.72947	1.30248	0.862656	0.928926	NA
IL3	0.973761	0.720368	1.31629	0.862725	0.928926	NA
GAGE7	0.971771	0.702239	1.34475	0.862832	0.928926	NA
LAMTOR1	0.973637	0.717984	1.32032	0.863507	0.929468	NA
NDE1	1.02826	0.747861	1.41379	0.863796	0.929594	NA
ENO3	0.972404	0.705787	1.33974	0.864105	0.929742	Muscle
BEND4	1.02776	0.747981	1.4122	0.865866	0.931451	NA
CELF5	0.973954	0.716127	1.32461	0.866417	0.931859	NA
HERVK_113_VP113	0.974391	0.717547	1.32317	0.868016	0.933393	NA
NEO1	1.02796	0.741932	1.42426	0.868345	0.933492	NA
ANKUB1	0.975494	0.727296	1.30839	0.868453	0.933492	NA
GPATCH11	1.02714	0.747529	1.41135	0.868799	0.933552	NA
REN	1.02657	0.751975	1.40144	0.868854	0.933552	Conventional, Kidney
ZBTB7C	1.02777	0.741924	1.42374	0.869166	0.933702	NA
IL25	0.974989	0.720614	1.31916	0.869567	0.933789	NA
ANKRD52	1.0271	0.746394	1.41338	0.869592	0.933789	NA
ERG	0.974226	0.712855	1.33143	0.869855	0.933885	NA
AKAP7	1.02673	0.748586	1.40821	0.870026	0.933885	NA
METAP1	1.02578	0.755829	1.39215	0.870235	0.933924	NA
TMF1	1.02643	0.749783	1.40516	0.870661	0.934196	NA
ANKRD54	0.97475	0.715362	1.32819	0.871299	0.934695	NA
GPR101	1.02655	0.747028	1.41067	0.871627	0.934861	Brain
PMFBP1	1.0257	0.753447	1.39633	0.871912	0.934981	NA
AKAP14	1.02562	0.753317	1.39635	0.872352	0.935268	NA
ABCB5	0.974851	0.71272	1.33339	0.873361	0.936164	NA
SORCS3	1.02619	0.746047	1.41152	0.873741	0.936386	NA
C9orf131	0.974381	0.704277	1.34808	0.875491	0.937909	NA
CHP1	1.02629	0.741751	1.41999	0.875509	0.937909	NA
ANKRD36B	1.02605	0.74259	1.41773	0.8761	0.938356	NA
AGR2	0.97438	0.70155	1.35331	0.87694	0.939008	Conventional
MYOM3	1.02742	0.729275	1.44746	0.877055	0.939008	NA
ADAM12	1.02544	0.744686	1.41205	0.87767	0.939411	NA
TNRC18	0.97531	0.709203	1.34127	0.877779	0.939411	NA
NPHS2	0.976485	0.719506	1.32525	0.878621	0.940126	NA
ZP3	1.02256	0.767554	1.36229	0.878838	0.940172	NA
LRIG3	1.02444	0.750505	1.39837	0.879089	0.940255	NA
RAB44	1.02504	0.742499	1.41508	0.880529	0.941597	NA
PHF24	0.97548	0.705247	1.34926	0.880762	0.941597	NA
CRYBB2	0.97725	0.723247	1.32046	0.880883	0.941597	NA
AASDH	0.976823	0.718518	1.32799	0.88104	0.941597	NA
RECQL5	0.976665	0.714855	1.33436	0.882111	0.942556	NA
GEMIN2	1.0239	0.7485	1.40063	0.88254	0.942828	NA
MAPT	1.02363	0.750072	1.39696	0.882956	0.943086	NA
TERF2IP	1.02495	0.737279	1.42487	0.883423	0.943399	NA
SIGLEC9	0.976928	0.711888	1.34064	0.885061	0.944961	NA
LCTL	1.0228	0.751709	1.39166	0.885897	0.945289	NA
KLKP1	0.977194	0.712585	1.34006	0.886142	0.945289	NA
HIPK4	0.977506	0.715869	1.33477	0.886177	0.945289	NA
DDI2	1.0233	0.746061	1.40356	0.886393	0.945289	NA
BMAL1	1.0236	0.743143	1.40989	0.886481	0.945289	NA
PDGFC	1.02297	0.748852	1.39743	0.88652	0.945289	NA
JADE1	1.02302	0.748296	1.39859	0.88659	0.945289	NA
GATA3	0.977747	0.716439	1.33436	0.887204	0.945469	NA
C2orf81	0.976361	0.701403	1.35911	0.887266	0.945469	NA
IL9R	1.025	0.728491	1.4422	0.887284	0.945469	NA
LMOD2	0.977616	0.714268	1.33806	0.887579	0.945598	NA
CENPJ	1.02145	0.759045	1.37456	0.888597	0.946496	NA
AKR7L	1.02242	0.748852	1.39593	0.889001	0.946616	NA
WDR53	1.02265	0.746534	1.4009	0.88906	0.946616	NA
USP11	0.979408	0.730353	1.31339	0.889463	0.946859	NA
MYT1L	1.02161	0.75454	1.38321	0.890021	0.947267	NA
MROH2A	0.979416	0.728078	1.31752	0.890662	0.947731	NA
CA5B	0.978497	0.717427	1.33457	0.890807	0.947731	NA
PLEKHG3	0.978211	0.71365	1.34085	0.891086	0.94784	NA
GPC1	0.977644	0.705909	1.35398	0.89176	0.948372	NA
SYCE1L	1.0226	0.73977	1.41356	0.892391	0.948675	NA
CNOT4	1.02054	0.76009	1.37025	0.892396	0.948675	NA
SLC16A1	1.02218	0.743313	1.40567	0.892635	0.948742	NA
BANP	1.021	0.753334	1.38376	0.89344	0.949411	NA
GPRASP2	1.02206	0.740563	1.41057	0.894376	0.950092	NA
DNAH10	1.02172	0.743854	1.40339	0.894431	0.950092	NA
MNDA	0.978825	0.711786	1.34605	0.895244	0.950531	NA
CCDC168	1.02115	0.747328	1.39531	0.895446	0.950531	NA
PPFIA4	1.02079	0.750918	1.38766	0.895485	0.950531	NA
ZNF385B	1.02199	0.738431	1.41443	0.895638	0.950531	NA
COPE	1.02207	0.737373	1.41668	0.895743	0.950531	NA
SFTPD	1.0215	0.742719	1.40493	0.895898	0.950531	Conventional, Lung
HSPA12A	0.979208	0.713019	1.34477	0.896716	0.951211	NA
CFAP161	1.02084	0.746818	1.39542	0.897068	0.951399	NA
CENPF	1.02212	0.732616	1.42602	0.897554	0.951635	NA
MBLAC1	0.98027	0.723586	1.32801	0.897643	0.951635	NA
UBA52	1.02139	0.738553	1.41255	0.898184	0.951998	NA
CEP55	1.02047	0.747806	1.39256	0.898337	0.951998	NA
TLE2	0.979902	0.716917	1.33936	0.89867	0.952115	NA
DCC	1.02072	0.743756	1.40082	0.898956	0.952115	NA
CFDP1	0.979552	0.712051	1.34755	0.898976	0.952115	NA
LMCD1	1.02051	0.745093	1.39773	0.899339	0.952313	NA
GPR135	0.980645	0.723187	1.32976	0.899902	0.952582	NA
ACBD7	0.979452	0.708643	1.35375	0.899945	0.952582	NA
DNLZ	1.01953	0.752648	1.38105	0.900581	0.952966	NA
NXF3	0.981182	0.728134	1.32217	0.900659	0.952966	NA
NRF1	1.02042	0.742036	1.40323	0.901045	0.953187	NA
NSMCE2	0.981372	0.729192	1.32076	0.90125	0.953218	NA
NT5C3B	1.01869	0.759592	1.36616	0.901592	0.953394	NA
HBQ1	1.0206	0.736235	1.4148	0.902605	0.954181	Immune
ZNF264	0.981032	0.721711	1.33353	0.902689	0.954181	NA
BHMT2	0.980178	0.710491	1.35223	0.90294	0.954259	NA
LINC01356	1.02017	0.739339	1.40768	0.903237	0.954387	NA
KCNA3	0.981088	0.720233	1.33642	0.903634	0.95462	NA
IL21R	0.980682	0.714066	1.34685	0.904085	0.95491	NA
C5orf22	1.02053	0.732173	1.42246	0.904512	0.955174	NA
C9orf40	1.01978	0.739718	1.40588	0.904818	0.955311	NA
CYP26C1	0.980817	0.712666	1.34986	0.905379	0.955717	NA
CEP83	1.01879	0.746527	1.39036	0.906569	0.956626	NA
ARHGAP24	1.01879	0.746516	1.39037	0.906594	0.956626	NA
ODAD4	1.01885	0.73988	1.403	0.908937	0.958654	NA
TRERF1	1.01889	0.739137	1.40452	0.90904	0.958654	NA
UBA1	1.01804	0.748552	1.38455	0.909268	0.958654	NA
ABCA2	1.01911	0.735714	1.41166	0.909367	0.958654	NA
CLEC4A	1.01822	0.746118	1.38954	0.909401	0.958654	NA
IRAG2	0.981916	0.716443	1.34576	0.909654	0.958734	NA
LRATD2	0.981495	0.71008	1.35665	0.909957	0.958866	NA
CFAP69	1.01775	0.749114	1.38273	0.91039	0.959136	NA
KAT2B	1.01845	0.737445	1.40653	0.911637	0.960171	NA
RBM19	0.982231	0.715402	1.34858	0.911728	0.960171	NA
NTNG2	0.983079	0.725658	1.33182	0.912276	0.96029	NA
KANSL1	1.01822	0.738265	1.40433	0.912357	0.96029	NA
ERCC4	0.983029	0.72291	1.33674	0.913082	0.96029	NA
HSPBAP1	1.01763	0.742985	1.39381	0.913271	0.96029	NA
KCNIP4	0.983281	0.725929	1.33187	0.913278	0.96029	Brain
MUC1	1.01996	0.714445	1.45612	0.913355	0.96029	NA
EXTL1	0.982968	0.720793	1.3405	0.913573	0.96029	Brain
GAD1	0.982835	0.718658	1.34412	0.913678	0.96029	NA
ATXN7L1	0.982742	0.717327	1.34636	0.913693	0.96029	NA
TFF3	0.980937	0.692424	1.38967	0.913756	0.96029	NA
ULK2	1.01786	0.738733	1.40245	0.913802	0.96029	NA
XRCC2	0.983411	0.725991	1.33211	0.913971	0.96029	NA
UPK3A	1.01701	0.747746	1.38323	0.914417	0.960503	NA
ARR3	0.982764	0.715425	1.35	0.914528	0.960503	NA
THAP12	0.982586	0.710754	1.35838	0.91533	0.961158	NA
TXLNGY	0.980542	0.6799	1.41412	0.916233	0.961649	NA
RUBCNL	0.983683	0.723634	1.33718	0.916355	0.961649	NA
SKIC2	1.01661	0.747114	1.38332	0.916505	0.961649	NA
SKAP1	1.01743	0.73635	1.40579	0.916597	0.961649	Conventional
GPX1	0.983247	0.716458	1.34938	0.916685	0.961649	NA
GBP6	1.01658	0.745375	1.38646	0.91729	0.962096	Esophagus
CIT	1.01699	0.739334	1.39892	0.917525	0.962131	NA
PRR23A	0.983524	0.717745	1.34772	0.917679	0.962131	NA
SMCO3	1.01601	0.748478	1.37917	0.918863	0.962998	NA
SOWAHB	0.984044	0.721618	1.34191	0.919046	0.962998	NA
MSL2	1.01631	0.743449	1.38932	0.919204	0.962998	NA
NOVA1	0.983124	0.70677	1.36754	0.919488	0.962998	NA
PRDM2	1.0162	0.743423	1.38906	0.919744	0.962998	NA
ZNF35	0.984055	0.719794	1.34534	0.919757	0.962998	NA
FOXO3	1.01681	0.734761	1.40714	0.919879	0.962998	Conventional
ROBO2	1.01671	0.735971	1.40454	0.919929	0.962998	NA
TUBB8B	0.984273	0.719151	1.34714	0.92114	0.964079	NA
RAMP3	1.01615	0.738381	1.39842	0.92166	0.964362	NA
FCRL5	1.01564	0.745063	1.38449	0.921767	0.964362	NA
PSMD5	0.984764	0.723898	1.33964	0.922108	0.964533	NA
MYH9	1.01608	0.73484	1.40495	0.92315	0.965436	NA
YB057_YM017	1.01501	0.748766	1.37593	0.923523	0.965501	NA
GSAP	0.984885	0.721532	1.34436	0.923569	0.965501	NA
LONRF2	0.984898	0.719757	1.34771	0.924236	0.966011	NA
RFTN1	0.985649	0.730067	1.33071	0.924805	0.96642	NA
PPP4R4	1.01444	0.74818	1.37546	0.926463	0.967963	NA
DENND2B	1.0139	0.755007	1.36157	0.92688	0.967963	NA
GLE1	0.985411	0.719461	1.34967	0.927036	0.967963	NA
FAM186A	0.986216	0.732352	1.32808	0.927169	0.967963	NA
KLHL41	1.01412	0.750692	1.36999	0.927191	0.967963	Muscle
HAGH	0.985028	0.7121	1.36256	0.92739	0.967963	NA
SCIN	1.01472	0.740661	1.39017	0.927534	0.967963	Conventional
SLK	1.01432	0.744421	1.38207	0.928238	0.968194	NA
CCP110	0.986096	0.726664	1.33815	0.928374	0.968194	NA
GOLGA2	0.986612	0.734514	1.32523	0.928661	0.968194	NA
PXN	1.01443	0.741058	1.38865	0.928741	0.968194	NA
CHD6	0.985402	0.713715	1.36051	0.928801	0.968194	NA
ATG101	1.01533	0.727185	1.41764	0.92883	0.968194	NA
IL11RA	1.01504	0.729661	1.41202	0.929392	0.968594	NA
SHROOM2	0.985433	0.710013	1.36769	0.930084	0.969129	NA
PPP1R27	1.01364	0.747115	1.37526	0.930619	0.969326	NA
CER1	1.01475	0.7298	1.41095	0.930632	0.969326	NA
C1QTNF6	0.985954	0.714815	1.35994	0.931295	0.96983	NA
UMOD	1.01346	0.745956	1.3769	0.931839	0.970098	Kidney
MASP1	0.986065	0.714658	1.36054	0.931911	0.970098	NA
SLITRK2	0.985885	0.710321	1.36835	0.932269	0.970284	NA
ERICH4	1.0137	0.739205	1.39012	0.932701	0.970453	NA
UBQLN3	0.987487	0.736955	1.32319	0.93279	0.970453	NA
OTUB1	1.01237	0.759848	1.34882	0.933059	0.970504	NA
ATF2	1.01364	0.73788	1.39246	0.933346	0.970504	NA
C2orf73	1.01397	0.732351	1.4039	0.933377	0.970504	NA
HSPA4L	0.987419	0.731727	1.33246	0.934008	0.970974	NA
REPS1	0.986926	0.721069	1.3508	0.934504	0.971302	NA
SPATA18	0.98737	0.727985	1.33918	0.934853	0.971464	NA
C4orf47	0.986199	0.70613	1.37735	0.935018	0.971464	NA
FCER1A	0.987602	0.729822	1.33643	0.935574	0.971789	NA
SULF2	1.01305	0.738167	1.39029	0.936024	0.971789	NA
UBR7	1.01314	0.736674	1.39335	0.936027	0.971789	NA
BECN1	0.986472	0.707095	1.37623	0.936097	0.971789	NA
ECM1	1.01314	0.734811	1.3969	0.936492	0.971789	NA
MTF1	1.01324	0.732543	1.40151	0.936636	0.971789	NA
R3HCC1	1.01302	0.736151	1.39402	0.936697	0.971789	NA
ARHGAP20	0.987474	0.722705	1.34924	0.936914	0.971789	NA
GAMT	1.01232	0.747438	1.37107	0.936947	0.971789	NA
STAT1	1.01298	0.734061	1.39789	0.937424	0.971998	NA
TRIM17	0.986753	0.707019	1.37717	0.937508	0.971998	NA
MYH7B	1.01304	0.730049	1.40574	0.938194	0.972523	NA
EIF2AK3	0.987863	0.723887	1.3481	0.93864	0.972641	NA
DCLRE1C	0.988268	0.731242	1.33564	0.938789	0.972641	NA
TLR2	1.01184	0.749006	1.36691	0.938847	0.972641	NA
PINLYP	0.987769	0.719062	1.35689	0.939446	0.972898	Conventional
FOXN1	1.01214	0.740604	1.38324	0.939636	0.972898	NA
AHSG	0.987004	0.703357	1.38504	0.93968	0.972898	Liver
NTRK2	0.987836	0.71897	1.35725	0.939815	0.972898	NA
PTPN14	1.01185	0.743686	1.3767	0.940242	0.972976	NA
CLEC4D	1.01205	0.739893	1.38432	0.940249	0.972976	Immune
ANXA5	0.98757	0.710873	1.37197	0.94056	0.973111	NA
BCAT2	1.01144	0.747866	1.3679	0.941141	0.973237	NA
EXPH5	0.988509	0.72715	1.34381	0.941191	0.973237	NA
NCOR1P1	1.01145	0.74714	1.36927	0.941258	0.973237	NA
GSN_AS1	0.988132	0.718113	1.35968	0.941559	0.973237	NA
AMELY	0.9883	0.720934	1.35482	0.941706	0.973237	NA
MCRS1	1.01164	0.741566	1.38008	0.941761	0.973237	NA
SHPK	1.01193	0.734142	1.39484	0.942242	0.973492	NA
PKLR	0.988099	0.714222	1.367	0.942368	0.973492	NA
EVX2	0.989853	0.745624	1.31408	0.943758	0.974743	NA
ALMS1	0.989415	0.734753	1.33234	0.944126	0.974936	NA
PNKP	0.989145	0.724806	1.34989	0.945152	0.975614	NA
CFAP61	1.01105	0.738562	1.38408	0.945305	0.975614	NA
TRAK1	0.989003	0.721032	1.35657	0.945324	0.975614	NA
PSMD9	0.988426	0.703937	1.38789	0.946406	0.976486	NA
RPGR	1.01133	0.727621	1.40566	0.94653	0.976486	NA
KIR3DL3	1.0103	0.744958	1.37016	0.947424	0.977222	NA
MMP15	1.01046	0.740679	1.37851	0.947633	0.977252	NA
ERI1	1.011	0.728522	1.40301	0.947814	0.977253	NA
KCTD16	1.0102	0.744598	1.37054	0.948011	0.97727	NA
LVRN	1.01082	0.729232	1.40113	0.948509	0.977596	NA
BOC	0.989092	0.707932	1.38192	0.948751	0.97766	NA
CHD4	1.00972	0.749874	1.35962	0.949176	0.977763	NA
CCHCR1	1.01033	0.735855	1.38718	0.949335	0.977763	NA
ZNF282	1.01007	0.741243	1.37639	0.949394	0.977763	NA
ID2	1.01035	0.729217	1.39986	0.950659	0.978821	NA
C12orf56	0.990256	0.724975	1.35261	0.950924	0.978821	NA
YAE1	0.9906	0.733127	1.3385	0.950964	0.978821	NA
GJA3	1.00971	0.732992	1.39091	0.952826	0.980552	NA
TRPS1	1.00935	0.7399	1.37693	0.953155	0.980704	NA
DNAAF4	1.00901	0.74574	1.36523	0.953618	0.980769	NA
ARHGAP31	0.99058	0.71968	1.36345	0.953696	0.980769	NA
ZNF346	0.990784	0.724528	1.35489	0.953762	0.980769	NA
EDDM3B	1.01476	0.616804	1.66947	0.954005	0.980832	NA
KIAA1614	0.991587	0.741141	1.32666	0.954639	0.98123	NA
DGKD	1.00928	0.733485	1.38878	0.954754	0.98123	NA
DAB1	0.990995	0.723221	1.35791	0.955113	0.981413	NA
GALNT7	1.00905	0.736396	1.38265	0.9553	0.981418	NA
KCNRG	1.00847	0.748612	1.35853	0.95576	0.981705	NA
LBX2	0.991552	0.730861	1.34523	0.95653	0.982309	NA
TPD52L3	0.991469	0.726208	1.35362	0.956989	0.982593	NA
DRGX	0.991555	0.726145	1.35397	0.957447	0.982778	NA
FBXO16	0.991662	0.728114	1.3506	0.957634	0.982778	NA
MUC16	0.990358	0.690786	1.41985	0.957961	0.982778	NA
KLF12	1.0085	0.73565	1.38255	0.958052	0.982778	NA
MARCHF7	1.00866	0.731261	1.3913	0.958077	0.982778	NA
BCL7B	0.99134	0.714061	1.37629	0.958563	0.98309	NA
ADCY5	0.991752	0.722158	1.36199	0.959189	0.983546	NA
AGBL3	0.991723	0.719337	1.36725	0.95954	0.983571	NA
GPC5	1.00806	0.739025	1.37504	0.959577	0.983571	Brain
REG3A	1.00801	0.73641	1.37977	0.960292	0.983978	NA
DEFB112	1.00801	0.734996	1.38243	0.960527	0.983978	NA
CD6	0.99208	0.723347	1.36065	0.960657	0.983978	NA
ECSCR	0.992148	0.725086	1.35757	0.960701	0.983978	NA
NCF2	0.992396	0.730067	1.34898	0.961129	0.98423	Immune
PDXDC2P	0.992607	0.733997	1.34233	0.961571	0.984468	NA
MDGA1	1.008	0.726272	1.39901	0.962007	0.984468	Brain
IL5	1.00765	0.735828	1.37989	0.962106	0.984468	NA
RPA4	1.00781	0.72931	1.39265	0.962414	0.984468	NA
LEKR1	1.00723	0.746327	1.35934	0.962432	0.984468	NA
PNPLA1	0.992563	0.727311	1.35455	0.962472	0.984468	NA
SHANK1	0.99256	0.725427	1.35806	0.962766	0.984468	NA
MTMR7	1.00757	0.733936	1.38321	0.962817	0.984468	NA
SIKE1	1.00741	0.735425	1.37998	0.963328	0.984804	NA
SH3D21	0.99289	0.723367	1.36284	0.964776	0.985946	NA
CES3	0.992875	0.721845	1.36567	0.964933	0.985946	NA
GPC4	1.00711	0.7338	1.3822	0.965039	0.985946	NA
L1RE1	1.00678	0.743324	1.36362	0.965174	0.985946	NA
RAB3B	0.993093	0.726023	1.35841	0.965408	0.985958	NA
MAGEB3	1.00684	0.736505	1.3764	0.965909	0.985958	NA
KRT14	1.00673	0.738851	1.37174	0.966082	0.985958	NA
DBX2	0.99328	0.727309	1.35651	0.966176	0.985958	NA
ZNF649	0.993325	0.728293	1.3548	0.966265	0.985958	NA
PLXNA2	0.99288	0.712888	1.38284	0.966279	0.985958	NA
USP42	1.00684	0.729241	1.39011	0.966972	0.98638	NA
TUBA1C	1.0069	0.726471	1.39559	0.967057	0.98638	NA
TGIF1	0.993423	0.723612	1.36384	0.967448	0.986499	NA
C8orf34	1.00668	0.730604	1.38707	0.967539	0.986499	NA
SPATA24	0.993972	0.735584	1.34312	0.968599	0.987394	NA
LAMA1	0.993791	0.725491	1.36131	0.969058	0.987676	NA
TGFBR1	1.0061	0.737928	1.37174	0.969316	0.987753	NA
PZP	1.00646	0.721645	1.40367	0.969757	0.988016	Liver
DCDC2B	1.00605	0.733886	1.37914	0.970123	0.988203	NA
MPI	0.993959	0.722058	1.36825	0.970359	0.988258	NA
RNF227	1.00541	0.749921	1.34795	0.971215	0.988943	NA
IL17A	0.994218	0.721863	1.36933	0.971676	0.989126	NA
NFYA	0.994194	0.719359	1.37403	0.971864	0.989126	NA
SCUBE3	1.00568	0.733597	1.37867	0.971943	0.989126	NA
FUT3_FUT5	0.994331	0.717508	1.37796	0.972757	0.989768	Conventional
CLBA1	0.994848	0.73332	1.34965	0.973524	0.990362	NA
CHUK	1.00549	0.725191	1.39413	0.973804	0.990461	NA
PAGE3	0.994895	0.72902	1.35773	0.974263	0.990741	NA
CSNK1G2	1.00501	0.737308	1.3699	0.974788	0.990851	NA
DYRK4	0.995091	0.731572	1.35353	0.97499	0.990851	NA
ZBTB48	0.994963	0.723536	1.36821	0.975214	0.990851	NA
ZFX	1.00478	0.741412	1.3617	0.975481	0.990851	NA
FAM170B	0.99493	0.715878	1.38276	0.975854	0.990851	NA
GCG	1.00465	0.741876	1.36051	0.976057	0.990851	Conventional, Pancreas
RICTOR	1.00463	0.742507	1.3593	0.976089	0.990851	NA
ZFAND4	0.995213	0.727194	1.36202	0.976089	0.990851	NA
KIF26B	0.994958	0.71216	1.39006	0.976366	0.990851	NA
HOXD9	0.995187	0.723098	1.36966	0.976382	0.990851	NA
IL24	0.995209	0.724148	1.36773	0.976384	0.990851	NA
KRT20	1.00454	0.739567	1.36445	0.976874	0.990958	NA
QSER1	0.995503	0.73304	1.35194	0.976974	0.990958	NA
KIAA1549	0.995205	0.717383	1.38062	0.977039	0.990958	NA
MTFR1	0.99539	0.723968	1.36857	0.977309	0.991046	NA
TNFRSF10C	1.0045	0.733841	1.37498	0.977643	0.991198	Immune
TEKT3	0.995453	0.713204	1.3894	0.978629	0.991626	NA
ADAMTS4	0.995555	0.718073	1.38026	0.978681	0.991626	NA
HPCAL4	0.995866	0.734567	1.35011	0.978714	0.991626	NA
CNTN4	1.00424	0.734956	1.37219	0.978798	0.991626	NA
PREB	1.00427	0.729633	1.38228	0.979146	0.991793	NA
SHC3	0.995987	0.72849	1.36171	0.979898	0.992369	NA
BBOF1	1.00403	0.729177	1.38249	0.980336	0.992469	NA
AIDA	1.00392	0.735409	1.37046	0.980364	0.992469	NA
FGF3	0.996	0.721338	1.37524	0.980574	0.992497	NA
ZBTB20	0.996363	0.732249	1.35574	0.981501	0.993127	NA
IL10RA	0.996221	0.718292	1.38169	0.981898	0.993127	NA
BAZ2A	1.00371	0.72762	1.38457	0.981988	0.993127	NA
BMP7	0.996373	0.72298	1.37315	0.982285	0.993127	NA
PFDN4	0.996394	0.723706	1.37183	0.982334	0.993127	NA
SLITRK1	0.99642	0.721813	1.3755	0.982605	0.993127	Brain
RYR1	1.00341	0.73817	1.36396	0.982656	0.993127	NA
DNAJB3	0.996626	0.734731	1.35187	0.982665	0.993127	NA
CTPS1	1.0034	0.731614	1.37616	0.98318	0.993461	NA
TCL1B	1.00324	0.733031	1.37304	0.983895	0.99389	Conventional
TARM1	0.996739	0.724763	1.37078	0.983971	0.99389	NA
IL2RB	0.996967	0.732109	1.35764	0.984618	0.994357	NA
PCDHB15	1.00293	0.737874	1.3632	0.985093	0.994562	NA
LCORL	0.997048	0.729772	1.36221	0.985188	0.994562	NA
STAR	0.996947	0.714882	1.39031	0.985624	0.994799	NA
LDLR	1.00266	0.748425	1.34326	0.98579	0.994799	NA
KIAA0319L	1.00281	0.731789	1.3742	0.986088	0.994913	NA
SLIRP	1.00265	0.734375	1.36893	0.986716	0.99493	NA
TRIM58	1.00274	0.726202	1.38458	0.986742	0.99493	NA
FBXL7	1.00251	0.742775	1.35307	0.986929	0.99493	NA
HDDC3	1.00256	0.732157	1.37282	0.9873	0.99493	NA
CCDC14	0.997656	0.746826	1.33273	0.987328	0.99493	NA
RAD51AP1	0.997569	0.73676	1.3507	0.987442	0.99493	NA
NFKBIB	0.997429	0.723654	1.37478	0.987454	0.99493	NA
BBX	0.997401	0.718847	1.3839	0.987575	0.99493	NA
DDIAS	0.99753	0.722698	1.37688	0.988	0.995172	NA
HSD11B1	0.99768	0.72582	1.37137	0.988584	0.995521	Liver
FBRSL1	1.00227	0.732045	1.37224	0.988718	0.995521	NA
ERCC1	1.00211	0.744759	1.34839	0.988898	0.995521	NA
SCGN	0.997897	0.727281	1.36921	0.989594	0.995979	NA
DDX39A	0.997995	0.733706	1.35748	0.989797	0.995979	NA
FBXO5	1.00206	0.728537	1.37828	0.989904	0.995979	NA
ABO	1.00194	0.728763	1.37753	0.990457	0.99635	Conventional
PSMG3_AS1	1.00176	0.731162	1.37251	0.99126	0.996839	NA
UHRF2	0.998247	0.720266	1.38351	0.991593	0.996839	NA
NFAM1	1.00162	0.734036	1.36675	0.991862	0.996839	NA
MCM3AP	1.00164	0.729293	1.37569	0.991924	0.996839	NA
MPHOSPH6	1.00158	0.737177	1.36081	0.991959	0.996839	NA
C3orf70	1.00159	0.727988	1.37803	0.992197	0.996839	NA
FCGR2A	1.00164	0.720518	1.39244	0.992233	0.996839	Immune
TSHB	1.00126	0.731409	1.37068	0.993723	0.997729	Pituitary
AKR1C4	0.998779	0.732756	1.36138	0.993832	0.997729	Liver
MAPRE3	1.00119	0.736395	1.3612	0.993951	0.997729	NA
CEP290	1.00116	0.737931	1.3583	0.994038	0.997729	NA
ABCC8	0.99883	0.728772	1.36896	0.994192	0.997729	NA
CARHSP1	0.9989	0.728179	1.37027	0.994554	0.997729	NA
PDZD11	0.998969	0.741134	1.3465	0.994595	0.997729	NA
OLFM2	1.0011	0.72737	1.37784	0.994623	0.997729	NA
C16orf96	0.99899	0.738176	1.35196	0.994779	0.997729	NA
MLIP	0.998974	0.725692	1.37517	0.99498	0.997745	NA
CFAP74	0.998996	0.717665	1.39061	0.99525	0.997832	NA
CRHR1	1.00069	0.735877	1.36079	0.996504	0.998657	NA
MAP1LC3B2	1.00068	0.726611	1.37813	0.996666	0.998657	NA
IQCA1L	1.00065	0.725732	1.3797	0.996852	0.998657	NA
PPP3CA	0.999374	0.731865	1.36466	0.996856	0.998657	NA
IRF2BP2	1.00062	0.72471	1.38156	0.997015	0.998657	NA
CLEC2L	1.00057	0.728493	1.37427	0.99718	0.998657	NA
NBEAL2	0.999482	0.730535	1.36744	0.997416	0.998708	NA
TEX33	1.00047	0.732021	1.36738	0.997628	0.998736	NA
HADH	0.999651	0.729079	1.37064	0.998272	0.999195	Conventional
C2CD2L	0.999715	0.717613	1.39271	0.998654	0.999393	NA
OS9	0.99978	0.734023	1.36176	0.998885	0.999439	NA
NAPB	1.00018	0.732012	1.36659	0.999089	0.999458	NA
PRR18	0.999913	0.726723	1.3758	0.999574	0.999631	NA
ARMC3	1.00008	0.723147	1.38306	0.999631	0.999631	NA

### Sheet: Supplementary Table 8
Supplementary Table 8. Enrichment of tissue (or cell-type) of origin for proteins associated with mortality in GEN-MOD. For this analysis, we used the proteomic atlas developed by Malmstrom et al (PMID: ), focusing on the 2,896 proteins measured by Olink in the UK Biobank. For each tissue and cell-type, we built a 2X2 contingency table by counting the number or proteins in each cell of the matrix (i.e. associated or not with mortality, enriched or not in the tissue/cell-type. Of the 499 mortality-associated proteins in GEN-MOD, 400 proteins are available in the atlas. There are also 2,496 proteins not associated with mortality in GEN-MOD and available in the atlas. We used Fisher's exact test to determine if there is a statistically significant enrichment, and we performed a Bonferroni correction to account for multiple testing.
					Fisher's exact test
Tissue/Cell-type	Number of proteins with Cox PH Padj <=0.05 and assigned to this tissue/cell-type	Number of proteins with Cox PH Padj <=0.05 and not assigned to this tissue/cell-type	Number of proteins with Cox PH Padj >0.05 and assigned to this tissue/cell-type	Number of proteins with Cox PH Padj >0.05 and not assigned to this tissue/cell-type	Odds ratio	Lower 95% confidence interval	Upper 95% confidence interval	P-value	Bonferroni-corrected P-value
common	113	287	441	2055	1.83437	1.428	2.34605	1.98e-06	6.1506e-05
brain	20	380	304	2192	0.379584	0.225637	0.606289	7.25e-06	0.00022469
spleen	44	356	157	2339	1.84078	1.26291	2.63979	0.00134239	0.041614
muscle	12	388	174	2322	0.412816	0.207207	0.749109	0.00191873	0.0594807
bone marrow	6	394	93	2403	0.393573	0.13986	0.898205	0.0247723	0.767942
skin	5	395	71	2425	0.432432	0.135394	1.06689	0.0643597	1
colon	7	393	87	2409	0.493297	0.191221	1.07094	0.0690566	1
plasma proteins	7	393	81	2415	0.531148	0.205495	1.15666	0.117192	1
thyroid	7	393	23	2473	1.9145	0.689143	4.64817	0.175442	1
platelets	23	377	108	2388	1.3488	0.809588	2.16328	0.196452	1
pancreas	8	392	80	2416	0.616416	0.255289	1.28748	0.269884	1
macrophages	35	365	183	2313	1.21191	0.80528	1.78094	0.308344	1
esophagus	9	391	80	2416	0.695219	0.304236	1.40213	0.351977	1
lung	13	387	63	2433	1.29715	0.648481	2.40952	0.398871	1
erythrocytes	8	392	73	2423	0.677464	0.279705	1.4213	0.412353	1
liver	38	362	215	2281	1.11367	0.753638	1.60994	0.567063	1
ovary	11	389	59	2437	1.16792	0.548245	2.26991	0.600126	1
heart	20	380	110	2386	1.14154	0.662941	1.87682	0.602472	1
artery	22	378	122	2374	1.13245	0.675683	1.82091	0.619693	1
b-cell	12	388	66	2430	1.13862	0.554909	2.14962	0.620522	1
prostate	1	399	14	2482	0.444417	0.0104855	2.93635	0.709195	1
t-cell (CD8)	8	392	60	2436	0.828622	0.339506	1.75758	0.724318	1
neutrophils	22	378	153	2343	0.891317	0.535465	1.42091	0.734379	1
adipose tissue	14	386	82	2414	1.06773	0.553517	1.91902	0.764842	1
monocytes	16	384	98	2398	1.01955	0.554628	1.76321	0.890348	1
adrenal gland	4	396	31	2465	0.80325	0.204895	2.28971	1	1
bladder	2	398	14	2482	0.890889	0.0979139	3.90206	1	1
kidney	6	394	41	2455	0.911855	0.314299	2.17951	1	1
nerve	13	387	85	2411	0.952827	0.482614	1.73915	1	1
stomach	7	393	47	2449	0.928112	0.351396	2.08602	1	1
t-cell (CD4)	9	391	60	2436	0.934535	0.404364	1.91504	1	1

### Sheet: Supplementary Table 9
Supplementary Table 9. Comparison of the effect size of proteins on mortality in GEN-MOD (40 cases and 270 controls) and the UKBB (4445 cases and 43155 controls). Effect sizes are per normalized standard deviation of proteins. HR, hazard ratio; 95% CI, 95% confidence interval; SE, standard error; FDR, false discovery rate calculated using the Benjamini-Hochberg method. To compare effect sizes and assess heterogeneity, we used the method: Clogg, C. C., Petkova, E., & Haritou, A. (1995). Statistical methods for comparing regression coefficients between models. American Journal of Sociology, 100(5), 1261–1293. https://doi.org/10.1086/230638.
	GEN-MOD							UKBB
Protein	HR	95% CI (lower)	95% CI (upper)	Effect size	SE	P-value	FDR	HR	95% CI (lower)	95% CI (upper)	Effect size	SE	P-value	ChiSq (heterogeneity)	P-value (heterogeneity)	FDR (heterogeneity)
IL18R1	2.58623	1.85642	3.60296	0.950201	0.16916	1.94e-08	0.000105093	1.27	1.23	1.31	0.103804	0.00698117	2.89e-53	24.9928	5.75e-07	0.000817075
LGMN	2.59188	1.82989	3.67117	0.952382	0.177617	8.23e-08	0.000222782	1.23	1.2	1.27	0.0899051	0.00628124	4.03e-43	23.5497	1.22e-06	0.00086681
TIMP1	2.60031	1.76588	3.82903	0.955632	0.197439	1.3e-06	0.00140475	1.5	1.46	1.55	0.176091	0.00662726	1.86e-144	15.5712	7.95e-05	0.0134107
BST2	2.33625	1.65938	3.28922	0.848548	0.174542	1.17e-06	0.00140475	1.29	1.25	1.34	0.11059	0.00770275	1.95e-59	17.8409	2.4e-05	0.0089523
NFASC	2.10721	1.53972	2.88387	0.745366	0.160085	3.22e-06	0.00290771	1.28	1.24	1.32	0.10721	0.00692659	1.28e-52	15.8615	6.82e-05	0.0134107
CXADR	2.19696	1.56861	3.07701	0.787074	0.17188	4.67e-06	0.00360959	1.27	1.23	1.31	0.103804	0.00698117	1.6e-51	15.7767	7.13e-05	0.0134107
VEGFA	2.09589	1.51736	2.89502	0.73998	0.164801	7.12e-06	0.00428094	1.29	1.25	1.33	0.11059	0.00687286	8.32e-60	14.5601	0.000136	0.0134107
MMP7	2.22813	1.5602	3.18201	0.801162	0.181811	1.05e-05	0.00492757	1.48	1.43	1.53	0.170262	0.00748862	7.38e-136	12.0211	0.000526	0.0186861
PLXNB2	2.12727	1.51959	2.97796	0.754842	0.171632	1.09e-05	0.00492757	1.27	1.23	1.31	0.103804	0.00698117	1.67e-51	14.3648	0.000151	0.0134107
PLA2G15	2.14679	1.51754	3.03695	0.763972	0.176981	1.58e-05	0.00571529	1.34	1.3	1.38	0.127105	0.00661626	4.38e-82	12.9312	0.000323	0.0162769
CPM	2.02176	1.46702	2.78625	0.703966	0.163638	1.69e-05	0.00572734	1.21	1.17	1.25	0.0827854	0.00732759	2.23e-33	14.3812	0.000149	0.0134107
CD74	2.14857	1.51013	3.05692	0.764802	0.179901	2.13e-05	0.00618615	1.47	1.43	1.52	0.167317	0.00676213	3.3e-125	11.0147	0.000904	0.020116
TPP1	2.07175	1.4814	2.89737	0.728396	0.171126	2.08e-05	0.00618615	1.3	1.26	1.34	0.113943	0.00681996	1.72e-65	12.8723	0.000333	0.0162769
KLK10	2.10281	1.49214	2.9634	0.743274	0.175032	2.17e-05	0.00618615	1.19	1.15	1.22	0.075547	0.00654643	6.75e-30	14.5329	0.000138	0.0134107
LGALS9	2.02779	1.46015	2.81609	0.706945	0.167554	2.45e-05	0.0066348	1.49	1.45	1.54	0.173186	0.00667161	6.66e-130	10.132	0.00146	0.0248675
AGRN	2.14672	1.50009	3.07208	0.763941	0.182864	2.95e-05	0.00668227	1.41	1.37	1.45	0.149219	0.00628761	7.09e-106	11.2872	0.00078	0.020116
ST6GAL1	1.98866	1.43922	2.74784	0.687459	0.164977	3.09e-05	0.00668227	1.3	1.26	1.34	0.113943	0.00681996	4.45e-66	12.0643	0.000514	0.0186861
CTSZ	2.06039	1.46822	2.8914	0.722895	0.172881	2.9e-05	0.00668227	1.28	1.24	1.32	0.10721	0.00692659	1e-57	12.6628	0.000373	0.0162769
SIAE	1.94008	1.42311	2.64485	0.662729	0.158105	2.77e-05	0.00668227	1.19	1.15	1.23	0.075547	0.00745083	8.36e-29	13.7624	0.000207	0.0155599
TINAGL1	2.04595	1.46113	2.86486	0.715864	0.171762	3.08e-05	0.00668227	1.16	1.13	1.2	0.064458	0.00665888	9.16e-22	14.3613	0.000151	0.0134107
CD300C	2.08007	1.47236	2.93863	0.732404	0.176296	3.26e-05	0.00678986	1.32	1.28	1.36	0.120574	0.00671657	1.06e-73	12.0267	0.000524	0.0186861
CRELD2	2.01126	1.44473	2.79996	0.698762	0.168797	3.48e-05	0.00697254	1.16	1.13	1.2	0.064458	0.00665888	2.46e-23	14.0991	0.000173	0.0144608
IGFBP7	1.99772	1.4354	2.78035	0.692009	0.168656	4.08e-05	0.00711881	1.46	1.41	1.51	0.164353	0.00759128	1.92e-117	9.76825	0.00178	0.0274933
DLL1	2.03412	1.45003	2.85348	0.710062	0.172693	3.93e-05	0.00711881	1.39	1.35	1.43	0.143015	0.00637813	3.63e-97	10.767	0.00103	0.0218452
TNFRSF21	2.0425	1.4533	2.87057	0.714173	0.173641	3.91e-05	0.00711881	1.26	1.22	1.3	0.100371	0.00703661	8.42e-51	12.475	0.000412	0.0169302
CXCL11	2.06952	1.46262	2.92826	0.727317	0.177087	4.01e-05	0.00711881	1.18	1.14	1.22	0.071882	0.00751402	1.74e-26	13.6742	0.000217	0.0155599
IL18BP	2.12293	1.47884	3.04755	0.752798	0.184459	4.48e-05	0.00720705	1.39	1.35	1.44	0.143015	0.00715018	3.44e-94	10.9118	0.000956	0.0207983
TIGAR	1.90373	1.39625	2.59566	0.643815	0.158177	4.7e-05	0.00720705	1.1	1.07	1.14	0.0413927	0.00702068	1e-10	14.4764	0.000142	0.0134107
IDI2	2.0108	1.43782	2.81212	0.698532	0.171126	4.47e-05	0.00720705	1.08	1.05	1.12	0.0334238	0.00715018	3.22e-07	15.0798	0.000103	0.0134107
CD14	2.01972	1.43771	2.83732	0.702957	0.17342	5.05e-05	0.00738127	1.31	1.27	1.35	0.117271	0.00676787	3.25e-68	11.3886	0.000739	0.020116
BTN3A2	1.94774	1.4091	2.69229	0.666669	0.165164	5.43e-05	0.00773103	1.26	1.22	1.3	0.100371	0.00703661	2.84e-51	11.7347	0.000613	0.020116
GUSB	1.95818	1.41082	2.71791	0.672018	0.167268	5.88e-05	0.00815916	1.15	1.12	1.19	0.0606978	0.00671657	1.09e-18	13.3356	0.00026	0.0162769
TNFRSF14	1.94716	1.40253	2.70329	0.666372	0.167396	6.87e-05	0.00865676	1.38	1.33	1.42	0.139879	0.00725426	6.96e-92	9.87363	0.00168	0.0272897
GALNT2	2.00065	1.42192	2.81493	0.693471	0.174217	6.88e-05	0.00865676	0.91	0.89	0.94	-0.0409586	0.00605557	1.44e-09	17.7498	2.52e-05	0.0089523
LAMA4	1.97616	1.41048	2.76871	0.681158	0.172054	7.53e-05	0.0091392	1.21	1.17	1.24	0.0827854	0.00643771	1.35e-35	12.0784	0.00051	0.0186861
DAPP1	1.91414	1.38723	2.64118	0.649267	0.164264	7.73e-05	0.0091392	0.99	0.96	1.02	-0.00436481	0.00671657	0.622452	15.8072	7.01e-05	0.0134107
NECTIN2	1.96095	1.4001	2.74645	0.673427	0.171879	8.93e-05	0.00966448	1.42	1.38	1.46	0.152288	0.00624331	1.23e-113	9.18094	0.00245	0.0316495
CDH2	2.10227	1.45054	3.04682	0.743017	0.189327	8.69e-05	0.00966448	1.3	1.26	1.34	0.113943	0.00681996	6.19e-56	11.0259	0.000898	0.020116
CTSO	1.93053	1.38744	2.68621	0.657795	0.168539	9.51e-05	0.00989218	1.23	1.19	1.27	0.0899051	0.00720836	4.02e-41	11.3327	0.000762	0.020116
SCARB2	2.04353	1.42662	2.92721	0.714678	0.183352	9.71e-05	0.00991173	1.48	1.44	1.53	0.170262	0.00671657	5.82e-125	8.80454	0.003	0.0352314
HAVCR2	1.92003	1.38069	2.67006	0.652341	0.168245	0.000106	0.0100717	1.46	1.42	1.51	0.164353	0.00680832	2.05e-128	8.39893	0.00375	0.0359987
CLEC14A	2.06851	1.43341	2.98499	0.726826	0.187128	0.000103	0.0100717	1.31	1.27	1.35	0.117271	0.00676787	6.84e-67	10.5969	0.00113	0.0232714
TYMP	1.79174	1.33416	2.40625	0.583188	0.15045	0.000106	0.0100717	1.11	1.08	1.15	0.045323	0.00695767	2.15e-12	12.7536	0.000355	0.0162769
TFPI2	1.94436	1.38837	2.723	0.664932	0.171838	0.000109	0.0100724	1.34	1.3	1.39	0.127105	0.00741619	3.67e-77	9.77774	0.00177	0.0274933
PAM	1.9048	1.37416	2.64034	0.644376	0.166598	0.00011	0.0100724	1.15	1.12	1.18	0.0606978	0.00578163	2.64e-20	12.2599	0.000463	0.0182756
DAG1	1.81095	1.33874	2.44973	0.593853	0.154145	0.000117	0.0103713	1.1	1.07	1.13	0.0413927	0.00604456	8.49e-10	12.8256	0.000342	0.0162769
MDK	1.93464	1.3795	2.71318	0.659922	0.172551	0.000131	0.0114394	1.33	1.29	1.37	0.123852	0.00666603	1.87e-75	9.63741	0.00191	0.02784
PCDH17	1.92581	1.37544	2.69641	0.655347	0.171722	0.000135	0.0116371	1.1	1.07	1.14	0.0413927	0.00702068	1.48e-10	12.7613	0.000354	0.0162769
CANT1	1.96994	1.38784	2.7962	0.678005	0.178702	0.000148	0.012341	1.19	1.15	1.23	0.075547	0.00745083	3.48e-30	11.346	0.000756	0.020116
POLR2F	1.90679	1.36359	2.66637	0.64542	0.171071	0.000161	0.0125654	1.33	1.29	1.37	0.123852	0.00666603	8.48e-72	9.28136	0.00231	0.0303936
CD40	1.92651	1.37119	2.70672	0.655709	0.173483	0.000157	0.0125654	1.18	1.15	1.22	0.071882	0.00654643	1.72e-27	11.3093	0.000771	0.020116
LAG3	1.85885	1.3458	2.5675	0.61996	0.164783	0.000168	0.0125654	1.14	1.1	1.17	0.0569049	0.00683499	1.88e-15	11.6556	0.00064	0.020116
NT5E	1.93995	1.37421	2.7386	0.662663	0.175911	0.000165	0.0125654	1.1	1.07	1.14	0.0413927	0.00702068	1.15e-10	12.4533	0.000417	0.0169302
CCL2	1.85083	1.34282	2.55103	0.615636	0.163705	0.00017	0.0125654	1.06	1.03	1.09	0.0253059	0.00627277	9.32e-05	12.9847	0.000314	0.0162769
THBS2	1.81047	1.32668	2.47069	0.593588	0.158627	0.000183	0.0129768	1.39	1.35	1.43	0.143015	0.00637813	7.44e-106	8.05519	0.00454	0.039099
GGT1	1.85736	1.34331	2.56812	0.619154	0.165317	0.00018	0.0129768	1.24	1.2	1.28	0.0934217	0.00715018	3.19e-37	10.0945	0.00149	0.0249093
PIGR	1.85727	1.34134	2.57164	0.619105	0.166039	0.000193	0.013262	1.6	1.55	1.65	0.20412	0.00692659	3.16e-193	6.23574	0.0125	0.0608305
ADGRE2	1.88699	1.35077	2.63608	0.634985	0.170565	0.000197	0.0133284	1.06	1.03	1.1	0.0253059	0.00728456	0.00010386	12.7535	0.000355	0.0162769
IFNLR1	1.87738	1.34404	2.62235	0.629876	0.170508	0.000221	0.0142172	1.15	1.12	1.19	0.0606978	0.00671657	5.05e-20	11.1259	0.000851	0.020116
CCL8	1.8389	1.33194	2.53882	0.609166	0.164558	0.000214	0.0142172	1.12	1.09	1.16	0.049218	0.00689579	3.73e-14	11.5584	0.000674	0.020116
ANXA11	1.83495	1.33028	2.53107	0.607015	0.164096	0.000216	0.0142172	1	0.97	1.03	0	0.00664936	0.816701	13.6612	0.000219	0.0155599
GZMB	1.79553	1.31513	2.45143	0.585303	0.158861	0.000229	0.0142627	0.93	0.9	0.96	-0.0315171	0.00715018	2.18e-06	15.0455	0.000105	0.0134107
CREG1	1.82261	1.32339	2.51015	0.600272	0.163302	0.000237	0.0144173	1.14	1.11	1.18	0.0569049	0.00677526	4.46e-18	11.0524	0.000886	0.020116
ENPP7	1.83297	1.32633	2.53316	0.60594	0.165065	0.000242	0.0145345	1.16	1.12	1.19	0.064458	0.00671657	4.01e-21	10.7433	0.00105	0.0219419
TIMP3	1.82323	1.322	2.5145	0.600609	0.164014	0.00025	0.0147258	1.1	1.07	1.14	0.0413927	0.00702068	2.8e-10	11.6039	0.000658	0.020116
CXCL3	1.77298	1.30308	2.41233	0.572664	0.157108	0.000267	0.0155594	0.99	0.97	1.02	-0.00436481	0.00556848	0.720948	13.4727	0.000242	0.0162769
CSF1	1.87581	1.33582	2.63407	0.629039	0.17321	0.000282	0.0155796	1.47	1.43	1.52	0.167317	0.00676213	8.38e-133	7.09503	0.00773	0.0479665
STK4	1.79579	1.30923	2.46316	0.585443	0.161225	0.000282	0.0155796	1.01	0.98	1.04	0.00432137	0.00658349	0.458672	12.9701	0.000316	0.0162769
SETMAR	1.81791	1.31549	2.5122	0.597685	0.165039	0.000293	0.0158536	1.1	1.06	1.13	0.0413927	0.00708484	6.55e-09	11.3406	0.000758	0.020116
PILRA	1.82875	1.31833	2.53679	0.603632	0.166974	0.0003	0.0160873	1.36	1.32	1.41	0.133539	0.00730744	1.01e-88	7.91114	0.00491	0.0412847
SIGLEC1	1.88614	1.33624	2.66232	0.634531	0.175851	0.000308	0.0161282	1.38	1.34	1.42	0.139879	0.00642437	7.74e-92	7.90189	0.00494	0.0412926
PRCP	1.7708	1.29811	2.41562	0.571434	0.158429	0.00031	0.0161282	1.2	1.17	1.24	0.0791812	0.00643771	5.85e-32	9.63806	0.00191	0.02784
ADA	1.75055	1.29174	2.37232	0.55993	0.155071	0.000305	0.0161282	1.1	1.07	1.13	0.0413927	0.00604456	4.17e-10	11.1645	0.000834	0.020116
PDCD1LG2	1.87087	1.33028	2.63114	0.626404	0.173987	0.000318	0.0163846	1.16	1.13	1.2	0.064458	0.00665888	1.14e-22	10.4165	0.00125	0.0238655
LYN	1.76472	1.29366	2.40732	0.567995	0.158429	0.000337	0.0170316	1.01	0.99	1.05	0.00432137	0.0065189	0.333385	12.6372	0.000378	0.0162769
IL7	1.89648	1.33413	2.69586	0.639997	0.17945	0.000362	0.0179679	1	0.98	1.04	0	0.00658349	0.746566	12.7024	0.000365	0.0162769
SPON2	1.96411	1.35161	2.85418	0.67504	0.190685	0.0004	0.0194599	1.49	1.45	1.54	0.173186	0.00667161	4.11e-144	6.91814	0.00853	0.0498812
EFNA4	1.87539	1.32295	2.65851	0.628816	0.178036	0.000413	0.0195009	1.49	1.44	1.53	0.173186	0.00671657	7.67e-140	6.54019	0.0105	0.0548548
PLIN3	1.80168	1.29986	2.49723	0.588717	0.166564	0.000409	0.0195009	1.13	1.1	1.17	0.0530784	0.00683499	5.18e-16	10.3241	0.00131	0.0238655
SAMD9L	1.73409	1.27749	2.35388	0.550483	0.15591	0.000414	0.0195009	1.04	1.01	1.07	0.0170333	0.00639347	0.0142585	11.6871	0.000629	0.020116
LTBP2	1.88664	1.3237	2.689	0.634798	0.180801	0.000446	0.0199557	1.55	1.5	1.61	0.190332	0.00784046	1.13e-129	6.03197	0.014	0.0643819
CD83	1.85243	1.31222	2.61503	0.616497	0.175908	0.000457	0.0199557	1.4	1.36	1.44	0.146128	0.00633255	1.25e-103	7.14074	0.00754	0.0475343
SFRP1	1.79625	1.29481	2.49188	0.585699	0.16701	0.000453	0.0199557	1.33	1.29	1.37	0.123852	0.00666603	1.2e-69	7.63525	0.00572	0.0439936
PILRB	1.8166	1.30218	2.53425	0.596969	0.169862	0.000441	0.0199557	1.3	1.26	1.34	0.113943	0.00681996	1.7e-65	8.07325	0.00449	0.039099
IGSF3	1.77971	1.28959	2.45612	0.576452	0.164352	0.000453	0.0199557	1.26	1.22	1.29	0.100371	0.00618109	2.09e-47	8.37907	0.0038	0.0359987
IL15RA	1.86992	1.31794	2.65309	0.625896	0.178484	0.000454	0.0199557	1.23	1.19	1.27	0.0899051	0.00720836	1.27e-41	9.00348	0.00269	0.0335306
CLEC11A	1.77542	1.28977	2.44395	0.574039	0.16305	0.000431	0.0199557	1.12	1.09	1.15	0.049218	0.00593657	9.6e-14	10.3468	0.0013	0.0238655
EREG	1.74939	1.28095	2.38913	0.559266	0.159011	0.000436	0.0199557	1.03	1	1.06	0.0128372	0.00645558	0.029437	11.7895	0.000596	0.020116
LAT	1.78458	1.28888	2.47092	0.57918	0.166025	0.000486	0.0208633	1.04	1.01	1.07	0.0170333	0.00639347	0.0126059	11.4475	0.000716	0.020116
TNFRSF10A	1.89088	1.32106	2.70648	0.637044	0.182963	0.000498	0.0211496	1.58	1.53	1.62	0.198657	0.00633255	2.36e-180	5.73415	0.0166	0.0714806
F2R	1.72841	1.27005	2.35221	0.547203	0.15722	0.000501	0.0211496	1.13	1.09	1.16	0.0530784	0.00689579	1.07e-14	9.85883	0.00169	0.0272897
PSME1	1.75644	1.27878	2.41252	0.563289	0.161931	0.000504	0.0211496	1.06	1.03	1.09	0.0253059	0.00627277	0.000113868	11.0211	0.000901	0.020116
CXCL1	1.70422	1.26173	2.3019	0.53311	0.15338	0.00051	0.0212099	1.05	1.02	1.08	0.0211893	0.00633255	0.00161997	11.1205	0.000854	0.020116
CD46	1.84089	1.30316	2.60053	0.610252	0.176257	0.000536	0.021961	1.23	1.2	1.27	0.0899051	0.00628124	1.64e-41	8.70447	0.00317	0.0359761
MANF	1.73803	1.27	2.37854	0.55275	0.160069	0.000554	0.0222098	1.05	1.02	1.08	0.0211893	0.00633255	0.00151307	11.0106	0.000906	0.020116
VAMP5	1.79701	1.28718	2.50877	0.586124	0.170239	0.000576	0.0222927	1.16	1.13	1.2	0.064458	0.00665888	2.44e-22	9.37574	0.0022	0.0300596
ERP44	1.80056	1.2882	2.51669	0.588097	0.170841	0.000577	0.0222927	1.02	0.99	1.05	0.00860017	0.0065189	0.138233	11.4891	0.0007	0.020116
RNASET2	1.76905	1.27583	2.45295	0.570443	0.16676	0.000625	0.0225247	1.39	1.35	1.43	0.143015	0.00637813	1.88e-97	6.5601	0.0104	0.0547348
LILRA5	1.7713	1.27714	2.45667	0.571715	0.166883	0.000613	0.0225247	1.3	1.27	1.34	0.113943	0.00594415	4.65e-66	7.51487	0.00612	0.0439936
CTSD	1.80008	1.28489	2.52184	0.587831	0.172019	0.000633	0.0225247	1.31	1.27	1.35	0.117271	0.00676787	1.75e-62	7.47143	0.00627	0.0447722
TRIAP1	1.74435	1.26779	2.40005	0.556381	0.16281	0.000632	0.0225247	1.16	1.13	1.2	0.064458	0.00665888	2.01e-22	9.11397	0.00254	0.0322262
NCK2	1.76195	1.27499	2.43489	0.566421	0.165042	0.000599	0.0225247	1.02	0.99	1.05	0.00860017	0.0065189	0.301206	11.4058	0.000732	0.020116
MSR1	1.78555	1.27882	2.49307	0.579724	0.170301	0.000664	0.0227375	1.41	1.37	1.46	0.149219	0.00704905	7.73e-98	6.3794	0.0115	0.0575405
TNFSF13	1.73099	1.26268	2.37299	0.548693	0.160948	0.000652	0.0227375	1.36	1.32	1.4	0.133539	0.0065189	1.84e-80	6.64253	0.00996	0.0540304
CXCL10	1.78018	1.27733	2.481	0.576714	0.16936	0.000661	0.0227375	1.21	1.17	1.25	0.0827854	0.00732759	4.81e-31	8.48974	0.00357	0.0359987
SOD2	1.70071	1.25294	2.3085	0.531047	0.155894	0.000658	0.0227375	1.11	1.08	1.15	0.045323	0.00695767	4.59e-12	9.68854	0.00185	0.02784
EPHA2	1.83668	1.29186	2.61126	0.607958	0.179528	0.000708	0.022994	1.45	1.4	1.49	0.161368	0.00690261	1.92e-113	6.17893	0.0129	0.0617202
CDCP1	1.75802	1.26819	2.43702	0.564185	0.166629	0.00071	0.022994	1.46	1.41	1.51	0.164353	0.00759128	5.12e-107	5.74586	0.0165	0.071266
TREM2	1.82893	1.29078	2.59145	0.603731	0.1778	0.000685	0.022994	1.4	1.36	1.45	0.146128	0.00709926	1.54e-94	6.61339	0.0101	0.0541589
TCN2	1.81906	1.28713	2.57082	0.598321	0.176482	0.000698	0.022994	1.25	1.21	1.29	0.09691	0.00709294	1.61e-47	8.05909	0.00453	0.039099
MATN2	1.76304	1.27008	2.44735	0.567042	0.167329	0.000702	0.022994	1.25	1.21	1.29	0.09691	0.00709294	1.32e-46	7.87983	0.005	0.0415497
SPP1	1.78067	1.27451	2.48784	0.576988	0.170627	0.000721	0.0232179	1.35	1.31	1.39	0.130334	0.00656722	3.33e-78	6.84236	0.0089	0.051454
PPP1R2	1.76785	1.26972	2.4614	0.569764	0.168861	0.000741	0.0236263	1.05	1.02	1.08	0.0211893	0.00633255	0.00135395	10.5391	0.00117	0.0236166
NUB1	1.73734	1.25819	2.39895	0.552352	0.164632	0.000794	0.02468	1.02	0.99	1.05	0.00860017	0.0065189	0.2026	10.8916	0.000966	0.0207983
LACTB2	1.74018	1.25792	2.40731	0.553986	0.165573	0.00082	0.025223	1.05	1.02	1.08	0.0211893	0.00633255	0.00199519	10.3398	0.0013	0.0238655
LAMP3	1.75857	1.26269	2.44921	0.564503	0.169011	0.000838	0.0253275	1.5	1.45	1.55	0.176091	0.0073887	7.89e-129	5.2714	0.0217	0.084021
CHI3L1	1.87867	1.29579	2.72373	0.630562	0.18951	0.000877	0.0257064	1.42	1.38	1.47	0.152288	0.00699955	4.91e-104	6.36057	0.0117	0.0579293
CD38	1.77694	1.2668	2.49251	0.574892	0.172652	0.000869	0.0257064	1.17	1.13	1.22	0.0681859	0.00849015	9.21e-19	8.59246	0.00338	0.0359987
DPY30	1.7215	1.24653	2.37745	0.543197	0.16471	0.000974	0.027066	1.27	1.23	1.3	0.103804	0.0061322	8.4e-52	7.10666	0.00768	0.0479665
SIRPB1	1.76874	1.26001	2.48289	0.570269	0.173037	0.000982	0.027066	1.26	1.22	1.3	0.100371	0.00703661	1.95e-51	7.36226	0.00666	0.0451651
LRRC25	1.72761	1.24815	2.39124	0.546736	0.165855	0.000979	0.027066	1.25	1.21	1.28	0.09691	0.00623077	1.73e-46	7.34549	0.00672	0.0451651
SIGLEC6	1.72032	1.2453	2.37654	0.542513	0.164864	0.001	0.027066	1.15	1.11	1.18	0.0606978	0.00677526	1.95e-19	8.52658	0.0035	0.0359987
MCFD2	1.72325	1.24495	2.38531	0.544211	0.165876	0.00104	0.027066	1.13	1.1	1.17	0.0530784	0.00683499	1.52e-16	8.75178	0.00309	0.0358688
BAX	1.72407	1.24573	2.38609	0.54469	0.165799	0.00102	0.027066	1.1	1.07	1.14	0.0413927	0.00702068	9.29e-11	9.19835	0.00242	0.0315488
FKBP7	1.69566	1.23677	2.32482	0.528071	0.161006	0.00104	0.027066	1.06	1.03	1.09	0.0253059	0.00627277	0.000320582	9.7362	0.00181	0.027656
FUCA1	1.7099	1.24092	2.35611	0.536433	0.163561	0.00104	0.027066	1.03	1	1.06	0.0128372	0.00645558	0.0740861	10.2318	0.00138	0.0246899
SCG3	1.75455	1.256	2.45099	0.562211	0.170552	0.000979	0.027066	1.02	0.99	1.05	0.00860017	0.0065189	0.173093	10.5211	0.00118	0.0236166
IL6ST	1.76068	1.25477	2.47056	0.565699	0.17283	0.00106	0.0275419	1.18	1.14	1.21	0.071882	0.00660217	2.62e-25	8.15189	0.0043	0.0388527
TIA1	1.69965	1.23628	2.33671	0.530423	0.162408	0.00109	0.028113	1.03	1	1.06	0.0128372	0.00645558	0.0742061	10.1406	0.00145	0.0248675
COL4A1	1.73312	1.24453	2.41352	0.549922	0.168962	0.00114	0.0289765	1.26	1.23	1.3	0.100371	0.0061322	2.49e-51	7.06988	0.00784	0.0484376
TNFRSF1B	1.73365	1.24385	2.4163	0.550227	0.169394	0.00116	0.0293701	1.49	1.44	1.54	0.173186	0.00743832	1.35e-137	4.94476	0.0262	0.0954621
IL18	1.68787	1.23073	2.31481	0.523466	0.161153	0.00116	0.0293701	1.23	1.19	1.27	0.0899051	0.00720836	9.27e-39	7.22361	0.0072	0.0473667
DAB2	1.6866	1.22898	2.31461	0.522712	0.161494	0.00121	0.0300177	1.02	0.99	1.06	0.00860017	0.00756905	0.105485	10.1123	0.00147	0.0248675
FLI1	1.67027	1.22322	2.28071	0.512985	0.15893	0.00125	0.030417	1	0.97	1.03	0	0.00664936	0.795801	10.4002	0.00126	0.0238655
TMSB10	1.69022	1.22704	2.32824	0.52486	0.163393	0.00132	0.0309578	1.22	1.18	1.26	0.0863598	0.00726748	5.44e-37	7.18806	0.00734	0.0475343
MAX	1.64058	1.21257	2.21968	0.495052	0.154239	0.00133	0.0309578	1.04	1.01	1.07	0.0170333	0.00639347	0.00557989	9.58856	0.00196	0.0278516
CNST	1.72944	1.23781	2.41632	0.547796	0.170638	0.00133	0.0309578	1.01	0.98	1.04	0.00432137	0.00658349	0.459711	10.1289	0.00146	0.0248675
TBL1X	1.71042	1.23142	2.37574	0.53674	0.167638	0.00137	0.0310859	0.99	0.96	1.02	-0.00436481	0.00671657	0.486862	10.4021	0.00126	0.0238655
DIABLO	1.66661	1.21925	2.27812	0.510793	0.159467	0.00136	0.0310859	1.01	0.98	1.04	0.00432137	0.00658349	0.547326	10.07	0.00151	0.0249501
HCLS1	1.7183	1.23309	2.39443	0.541333	0.169292	0.00139	0.0312469	1.05	1.02	1.08	0.0211893	0.00633255	0.000714345	9.42682	0.00214	0.0300596
HARS1	1.6725	1.21961	2.29358	0.514322	0.161119	0.00141	0.0313084	1.03	1	1.06	0.0128372	0.00645558	0.0660865	9.67225	0.00187	0.02784
CRIM1	1.76083	1.2425	2.4954	0.565788	0.177888	0.00147	0.0315537	1.35	1.31	1.39	0.130334	0.00656722	3.33e-79	5.98411	0.0144	0.0653751
CCN4	1.70447	1.22761	2.36657	0.533255	0.167442	0.00145	0.0315537	1.27	1.23	1.31	0.103804	0.00698117	5.02e-52	6.56671	0.0104	0.0547348
CEP43	1.68426	1.22174	2.32189	0.521329	0.163803	0.00146	0.0315537	1.03	1	1.06	0.0128372	0.00645558	0.0657219	9.62167	0.00192	0.02784
EGF	1.69534	1.22429	2.34763	0.527881	0.166084	0.00148	0.0315537	1.02	0.99	1.05	0.00860017	0.0065189	0.184318	9.76074	0.00178	0.0274933
GFRA1	1.73509	1.23432	2.43902	0.551057	0.173745	0.00152	0.0319457	1.48	1.43	1.53	0.170262	0.00748862	2.56e-131	4.79462	0.0285	0.0982973
PPIB	1.68722	1.22117	2.33115	0.523083	0.164937	0.00152	0.0319457	1.07	1.03	1.1	0.0293838	0.00728456	2.56e-05	8.94218	0.00279	0.0342224
DBI	1.65626	1.21141	2.26446	0.504561	0.159578	0.00157	0.0323099	1.14	1.11	1.18	0.0569049	0.00677526	1.83e-18	7.85522	0.00507	0.0416443
VSIR	1.70499	1.22438	2.37426	0.533561	0.168941	0.00159	0.0323099	1.09	1.06	1.13	0.0374265	0.00708484	5.86e-09	8.60921	0.00334	0.0359987
NOTCH1	1.63614	1.20549	2.22065	0.492341	0.155846	0.00158	0.0323099	1.04	1.01	1.07	0.0170333	0.00639347	0.0194233	9.28595	0.00231	0.0303936
MGMT	1.68993	1.22025	2.34041	0.52469	0.166141	0.00159	0.0323099	1.01	0.98	1.04	0.00432137	0.00658349	0.456913	9.79461	0.00175	0.0274933
TLR3	1.66015	1.2117	2.27457	0.506907	0.160656	0.0016	0.0323863	1.04	1.01	1.07	0.0170333	0.00639347	0.0163461	9.28294	0.00231	0.0303936
PTPRF	1.72106	1.22787	2.41235	0.542942	0.172276	0.00162	0.0324525	1.04	1	1.07	0.0170333	0.00749586	0.0271432	9.30147	0.00229	0.0303936
SMPD1	1.6974	1.2203	2.36104	0.5291	0.168369	0.00168	0.0327847	1.21	1.18	1.25	0.0827854	0.0063847	3.4e-35	7.01672	0.00808	0.0488582
IL12B	1.71524	1.22524	2.40119	0.53955	0.171639	0.00167	0.0327847	1.13	1.1	1.16	0.0530784	0.00588401	3.08e-15	8.02366	0.00462	0.0395483
ICAM1	1.69356	1.21903	2.35279	0.52683	0.167741	0.00169	0.0328088	1.42	1.38	1.47	0.152288	0.00699955	1.47e-111	4.97697	0.0257	0.0946106
DCBLD2	1.82067	1.25229	2.64702	0.599203	0.190934	0.0017	0.0329664	1.19	1.15	1.22	0.075547	0.00654643	2.74e-27	7.51304	0.00613	0.0439936
ABL1	1.66818	1.21132	2.29736	0.511735	0.163279	0.00172	0.0331988	1.08	1.05	1.11	0.0334238	0.00615655	3.97e-07	8.56928	0.00342	0.0359987
METAP1D	1.69411	1.218	2.35632	0.527159	0.168339	0.00174	0.033292	1.07	1.04	1.11	0.0293838	0.00721675	2.55e-06	8.72767	0.00313	0.0358688
SPON1	1.69186	1.21609	2.35375	0.525827	0.168461	0.0018	0.0338176	1.53	1.48	1.58	0.184691	0.00724372	1.04e-150	4.09308	0.0431	0.12786
SERPINB6	1.66742	1.20924	2.2992	0.511277	0.16392	0.00181	0.0338569	1.05	1.02	1.09	0.0211893	0.00735365	0.00059492	8.92101	0.00282	0.0342224
FOXO1	1.66758	1.20911	2.29989	0.511374	0.164024	0.00182	0.0339008	1.02	0.99	1.05	0.00860017	0.0065189	0.204626	9.38092	0.00219	0.0300596
ESAM	1.67641	1.21109	2.32053	0.516657	0.165886	0.00184	0.0341478	1.21	1.17	1.24	0.0827854	0.00643771	2.09e-33	6.83044	0.00896	0.051454
ATOX1	1.68219	1.21228	2.33425	0.520095	0.167141	0.00186	0.0343566	1.14	1.11	1.17	0.0569049	0.00583237	1.32e-17	7.67053	0.00561	0.0439936
CLEC1A	1.72989	1.22435	2.44417	0.548056	0.176352	0.00189	0.0346786	1.2	1.16	1.23	0.0791812	0.00649161	1.28e-31	7.05935	0.00789	0.0484487
ACAN	1.80688	1.24376	2.62497	0.591604	0.190544	0.0019	0.0348122	0.91	0.88	0.93	-0.0409586	0.00612252	7.16e-10	11.0095	0.000906	0.020116
CBLN4	0.595001	0.428509	0.826182	-0.519192	0.167475	0.00193	0.0352327	0.94	0.91	0.96	-0.0268721	0.00592598	1.04e-05	8.6308	0.00331	0.0359987
ENTPD6	1.67487	1.20685	2.3244	0.515737	0.167205	0.00204	0.0360673	1.13	1.1	1.16	0.0530784	0.00588401	5.22e-16	7.64687	0.00569	0.0439936
SLC27A4	1.6081	1.18938	2.17425	0.475056	0.153892	0.00202	0.0360673	1.09	1.05	1.12	0.0374265	0.00715018	7.88e-08	8.0695	0.0045	0.039099
SIGLEC7	1.70816	1.21516	2.40117	0.535416	0.173745	0.00206	0.0362947	1.27	1.23	1.31	0.103804	0.00698117	3.42e-52	6.16113	0.0131	0.0622579
CXCL13	1.67828	1.20706	2.33347	0.517772	0.168156	0.00208	0.0363863	1.36	1.32	1.4	0.133539	0.0065189	2.05e-85	5.21332	0.0224	0.0853362
LGALS1	1.67206	1.2054	2.3194	0.514058	0.166965	0.00208	0.0363863	1.27	1.23	1.31	0.103804	0.00698117	1.99e-53	6.02697	0.0141	0.0646326
ARHGAP1	1.6576	1.20149	2.28687	0.505371	0.16419	0.00208	0.0363863	0.94	0.92	0.97	-0.0268721	0.00586324	0.000155698	10.4948	0.0012	0.0236833
CDH6	1.68164	1.20725	2.34244	0.519768	0.169094	0.00211	0.0364745	1.1	1.07	1.14	0.0413927	0.00702068	1.78e-10	7.98977	0.0047	0.0399922
STAT5B	1.6572	1.20059	2.28746	0.50513	0.164446	0.00213	0.0365666	0.99	0.96	1.02	-0.00436481	0.00671657	0.389473	9.58323	0.00196	0.0278516
NUDC	1.63571	1.19443	2.24003	0.492079	0.160413	0.00216	0.0368423	1.06	1.02	1.09	0.0253059	0.00735365	0.000359368	8.44934	0.00365	0.0359987
NID1	1.6724	1.20388	2.32326	0.514261	0.167709	0.00217	0.0368734	1.19	1.15	1.23	0.075547	0.00745083	1.21e-28	6.82958	0.00897	0.051454
CALCA	1.70665	1.21093	2.4053	0.534532	0.175072	0.00226	0.0377025	1.41	1.36	1.46	0.149219	0.0078607	3.73e-75	4.83412	0.0279	0.0982973
STAMBP	1.62771	1.18975	2.22688	0.487172	0.159913	0.00232	0.0380845	1.04	1.01	1.07	0.0170333	0.00639347	0.0185489	8.62964	0.00331	0.0359987
SPARC	1.65322	1.196	2.28524	0.502726	0.165176	0.00234	0.0382245	1.06	1.03	1.09	0.0253059	0.00627277	5.97e-05	8.34223	0.00387	0.0363664
TXNDC5	1.63803	1.19183	2.25128	0.493494	0.162249	0.00235	0.0382448	1.16	1.12	1.19	0.064458	0.00671657	1.44e-21	6.98042	0.00824	0.0492296
IRAK4	1.63511	1.1904	2.24594	0.491708	0.161947	0.0024	0.0382448	1.03	1	1.06	0.0128372	0.00645558	0.0749035	8.72973	0.00313	0.0358688
PLA2G4A	1.64064	1.19233	2.2575	0.495085	0.162843	0.00236	0.0382448	1.02	0.99	1.05	0.00860017	0.0065189	0.116387	8.91056	0.00284	0.0342224
LAT2	1.63321	1.19	2.2415	0.49055	0.161527	0.00239	0.0382448	1.02	0.99	1.05	0.00860017	0.0065189	0.122139	8.88805	0.00287	0.0342224
C4BPB	1.66895	1.19909	2.32294	0.512198	0.168691	0.0024	0.0382448	1.02	0.99	1.05	0.00860017	0.0065189	0.28669	8.89885	0.00285	0.0342224
FYB1	1.63404	1.19083	2.24222	0.491058	0.161434	0.00235	0.0382448	1.01	0.98	1.04	0.00432137	0.00658349	0.567137	9.07566	0.00259	0.0325698
EDA2R	1.86085	1.24406	2.78345	0.621033	0.205437	0.0025	0.0384825	1.88	1.81	1.96	0.274158	0.00882079	3.52e-235	2.8457	0.0916	0.209266
GRN	1.63484	1.18952	2.24687	0.491543	0.162241	0.00245	0.0384825	1.27	1.24	1.31	0.103804	0.00608408	4.51e-56	5.70358	0.0169	0.072334
CD163	1.66663	1.19683	2.32085	0.510806	0.168943	0.0025	0.0384825	1.24	1.2	1.28	0.0934217	0.00715018	4.39e-44	6.09277	0.0136	0.0635711
SPINT2	1.68761	1.20216	2.36911	0.523315	0.173061	0.0025	0.0384825	1.22	1.19	1.26	0.0863598	0.00633255	1.62e-38	6.36643	0.0116	0.0578372
APEX1	1.6473	1.19269	2.27518	0.499135	0.164758	0.00245	0.0384825	1.12	1.09	1.16	0.049218	0.00689579	1.3e-14	7.44407	0.00636	0.0451651
FKBP5	1.63691	1.18883	2.25388	0.49281	0.163186	0.00253	0.0384825	1.07	1.04	1.1	0.0293838	0.00621412	4.52e-06	8.05318	0.00454	0.039099
MESD	1.63622	1.18894	2.25176	0.492388	0.162919	0.00251	0.0384825	1.04	1.01	1.08	0.0170333	0.00742408	0.00438667	8.49549	0.00356	0.0359987
ENO1	1.6423	1.19015	2.26621	0.496095	0.164293	0.00253	0.0384825	1.04	1.01	1.07	0.0170333	0.00639347	0.00616909	8.48964	0.00357	0.0359987
LEPR	1.63694	1.1897	2.25231	0.492828	0.16282	0.00247	0.0384825	1	0.97	1.03	0	0.00664936	0.759395	9.14641	0.00249	0.0318765
TXLNA	1.65518	1.19141	2.29948	0.50391	0.16774	0.00266	0.038802	1.04	1.01	1.08	0.0170333	0.00742408	0.00487124	8.40838	0.00373	0.0359987
NTF3	1.66036	1.19258	2.31163	0.507035	0.168835	0.00267	0.038802	1.02	0.99	1.06	0.00860017	0.00756905	0.104538	8.69798	0.00319	0.0359761
ITGB1BP2	1.58327	1.17238	2.13818	0.459493	0.153296	0.00272	0.0391909	1.05	1.02	1.09	0.0211893	0.00735365	0.000590572	8.15619	0.00429	0.0388527
ADGRE5	1.63591	1.18525	2.25792	0.492198	0.164411	0.00276	0.03928	1.08	1.05	1.11	0.0334238	0.00615655	1.2e-06	7.77553	0.0053	0.043036
YTHDF3	1.60658	1.1781	2.19091	0.47411	0.158269	0.00274	0.03928	1.03	1	1.06	0.0128372	0.00645558	0.0348434	8.48008	0.00359	0.0359987
PRKAR1A	1.62636	1.18296	2.23594	0.486342	0.162408	0.00275	0.03928	1.03	1	1.06	0.0128372	0.00645558	0.0404737	8.48688	0.00358	0.0359987
IL10RB	1.65376	1.18817	2.3018	0.503052	0.168694	0.00286	0.0400375	1.38	1.33	1.42	0.139879	0.00725426	5.27e-92	4.62619	0.0315	0.105321
PARP1	1.61122	1.17751	2.20468	0.476992	0.159995	0.00287	0.0400375	1.12	1.09	1.16	0.049218	0.00689579	9.46e-14	7.13523	0.00756	0.0475343
MIF	1.64465	1.18593	2.28081	0.497528	0.166839	0.00286	0.0400375	1.03	1	1.06	0.0128372	0.00645558	0.055664	8.42724	0.0037	0.0359987
SORT1	1.63481	1.18306	2.25905	0.491524	0.165011	0.00289	0.0402675	1.12	1.09	1.16	0.049218	0.00689579	7.94e-14	7.1724	0.0074	0.0475343
AMIGO2	1.62951	1.18105	2.24827	0.488282	0.164224	0.00295	0.0406512	1.12	1.09	1.15	0.049218	0.00593657	7.31e-14	7.13862	0.00754	0.0475343
FCRL2	1.6382	1.1834	2.26779	0.493599	0.165921	0.00293	0.0406512	1.03	1	1.06	0.0128372	0.00645558	0.0334037	8.38297	0.00379	0.0359987
TGFBR2	1.68529	1.19369	2.37934	0.521938	0.175962	0.00302	0.0410104	1.36	1.32	1.4	0.133539	0.0065189	1.32e-82	4.86543	0.0274	0.0982973
LILRA2	1.59257	1.17122	2.1655	0.465349	0.156786	0.003	0.0410104	1.14	1.1	1.17	0.0569049	0.00683499	2.03e-16	6.77371	0.00925	0.0523675
GP6	1.61207	1.17526	2.21123	0.477518	0.16124	0.00306	0.04121	1.04	1.01	1.07	0.0170333	0.00639347	0.0176544	8.14335	0.00432	0.0388527
IMPA1	1.6176	1.17581	2.22538	0.480944	0.162747	0.00313	0.0417602	0.99	0.96	1.02	-0.00436481	0.00671657	0.684501	8.87707	0.00289	0.0342224
CETN2	1.60555	1.17249	2.19857	0.473467	0.160378	0.00316	0.0419556	1.03	1	1.06	0.0128372	0.00645558	0.0315894	8.23592	0.00411	0.0376794
IFNGR1	1.6964	1.19263	2.41299	0.528511	0.179772	0.00328	0.0429368	1.17	1.13	1.2	0.0681859	0.00665888	6.91e-24	6.54771	0.0105	0.0548548
VPS53	1.61476	1.17316	2.22258	0.479186	0.163001	0.00329	0.0429368	1.01	0.98	1.04	0.00432137	0.00658349	0.37783	8.47325	0.0036	0.0359987
NUCB2	1.63256	1.17707	2.26432	0.490151	0.166899	0.00332	0.0430355	1.25	1.21	1.29	0.09691	0.00709294	1.56e-45	5.54152	0.0186	0.0768331
PTN	1.58915	1.16582	2.16619	0.463198	0.158046	0.00338	0.0433008	1.26	1.22	1.3	0.100371	0.00703661	5.14e-46	5.25988	0.0218	0.0841788
DPP7	1.62167	1.17384	2.24036	0.483459	0.164887	0.00337	0.0433008	1.15	1.12	1.19	0.0606978	0.00671657	5.07e-21	6.56288	0.0104	0.0547348
GRAP2	1.6318	1.17653	2.26323	0.489681	0.166894	0.00335	0.0433008	1.01	0.98	1.04	0.00432137	0.00658349	0.534368	8.44448	0.00366	0.0359987
SNAP23	1.6423	1.17846	2.2887	0.496095	0.169331	0.00339	0.0433008	1	0.97	1.03	0	0.00664936	0.894229	8.57018	0.00342	0.0359987
MAP4K5	1.62622	1.17471	2.25127	0.48626	0.165936	0.00339	0.0433008	1	0.97	1.03	0	0.00664936	0.986119	8.5735	0.00341	0.0359987
YES1	1.60668	1.16961	2.20708	0.474172	0.161989	0.00342	0.0433513	1.03	1	1.06	0.0128372	0.00645558	0.0368051	8.09791	0.00443	0.039099
ARSB	1.61208	1.17078	2.2197	0.477523	0.163188	0.00343	0.0433862	1.07	1.04	1.1	0.0293838	0.00621412	5.88e-06	7.53043	0.00607	0.0439936
LHPP	1.64579	1.17848	2.2984	0.498219	0.170405	0.00346	0.0434285	1.07	1.04	1.1	0.0293838	0.00621412	2.04e-05	7.5596	0.00597	0.0439936
TNFRSF4	1.59737	1.16542	2.18942	0.468361	0.160855	0.0036	0.0446194	1.41	1.37	1.45	0.149219	0.00628761	3.6e-105	3.9304	0.0474	0.134981
CCL20	1.57252	1.15919	2.13321	0.452677	0.155588	0.00362	0.0446298	1.34	1.3	1.38	0.127105	0.00661626	3.65e-82	4.37078	0.0366	0.11635
CD274	1.6792	1.18419	2.38111	0.518316	0.17819	0.00363	0.0446298	1.34	1.3	1.39	0.127105	0.00741619	1.05e-78	4.81173	0.0283	0.0982973
SHMT1	1.5698	1.1585	2.12711	0.450946	0.15501	0.00362	0.0446298	1.02	0.99	1.05	0.00860017	0.0065189	0.183729	8.129	0.00436	0.0389658
NADK	1.57951	1.16039	2.15001	0.457115	0.157325	0.00367	0.0446704	1.1	1.07	1.13	0.0413927	0.00604456	1.28e-09	6.97216	0.00828	0.0492296
RP2	1.61062	1.16724	2.22243	0.47662	0.164277	0.00372	0.0449871	1	0.97	1.03	0	0.00664936	0.90703	8.40392	0.00374	0.0359987
SIGLEC10	1.60897	1.16631	2.21962	0.475592	0.164156	0.00377	0.0453814	1.28	1.24	1.32	0.10721	0.00692659	2.73e-59	5.02705	0.025	0.092513
HGF	1.64878	1.17542	2.31276	0.500035	0.172656	0.00378	0.045426	1.56	1.52	1.61	0.193125	0.00637303	3.23e-170	3.15549	0.0757	0.182426
TNF	1.59732	1.16283	2.19416	0.468327	0.161975	0.00384	0.0456256	1.35	1.31	1.39	0.130334	0.00656722	8.13e-79	4.34716	0.0371	0.116635
JAM2	1.67381	1.18057	2.37312	0.515101	0.178115	0.00383	0.0456256	1.19	1.15	1.23	0.075547	0.00745083	2.95e-28	6.07945	0.0137	0.0638285
SEMA4D	1.57748	1.15757	2.14971	0.455828	0.15791	0.00389	0.0459105	1.04	1.01	1.07	0.0170333	0.00639347	0.0210157	7.70894	0.00549	0.0433405
SNX9	1.61319	1.16516	2.23349	0.478214	0.165996	0.00397	0.0463404	1.06	1.03	1.09	0.0253059	0.00627277	0.00017434	7.43371	0.0064	0.0451651
DDR1	1.66178	1.176	2.34822	0.507889	0.176413	0.00399	0.0464331	1.24	1.21	1.28	0.0934217	0.00623077	9.41e-45	5.51289	0.0189	0.077175
SMOC1	1.63369	1.16768	2.28568	0.490842	0.171338	0.00417	0.0472515	1.31	1.26	1.35	0.117271	0.00764368	4.32e-60	4.74431	0.0294	0.100286
IGSF8	1.63011	1.16713	2.27675	0.488647	0.170461	0.00415	0.0472515	1.27	1.23	1.31	0.103804	0.00698117	1.32e-53	5.08851	0.0241	0.0898848
MANSC1	1.59969	1.15968	2.20666	0.469811	0.164118	0.0042	0.0472515	1.2	1.17	1.24	0.0791812	0.00643771	9.85e-34	5.65654	0.0174	0.0733691
EPHA1	1.66678	1.17562	2.36315	0.510895	0.178112	0.00413	0.0472515	1.2	1.16	1.24	0.0791812	0.0073887	7.23e-29	5.86485	0.0154	0.0683856
ENAH	1.63999	1.1693	2.30015	0.494689	0.172596	0.00416	0.0472515	1.16	1.12	1.19	0.064458	0.00671657	8.68e-21	6.2042	0.0127	0.0611753
MET	1.55263	1.14969	2.09678	0.439947	0.153294	0.00411	0.0472515	0.89	0.86	0.92	-0.05061	0.00747178	2.09e-14	10.2164	0.00139	0.0246899
CD40LG	1.61305	1.16263	2.23798	0.47813	0.167064	0.00421	0.0472515	1.06	1.03	1.09	0.0253059	0.00627277	0.000201421	7.33639	0.00676	0.0451651
SDC1	1.63857	1.16786	2.29901	0.493825	0.172782	0.00426	0.0474609	1.31	1.27	1.36	0.117271	0.00758551	2.24e-67	4.74046	0.0295	0.100286
DBNL	1.55243	1.14826	2.09886	0.439821	0.153863	0.00426	0.0474609	1.02	0.99	1.05	0.00860017	0.0065189	0.200434	7.84062	0.00511	0.0417317
CRKL	1.59951	1.15918	2.20711	0.4697	0.164278	0.00425	0.0474609	1.02	0.99	1.05	0.00860017	0.0065189	0.24957	7.86592	0.00504	0.0416386
PPP1R12A	1.56907	1.15182	2.13747	0.450482	0.157726	0.00429	0.0476591	1.04	1	1.07	0.0170333	0.00749586	0.0220575	7.53511	0.00605	0.0439936
SERPINE1	1.58753	1.15536	2.18135	0.462178	0.162124	0.00436	0.0481705	1.12	1.09	1.16	0.049218	0.00689579	4.03e-14	6.47642	0.0109	0.0551206
CAMKK1	1.573	1.15178	2.14828	0.452988	0.15902	0.00439	0.048216	1.08	1.05	1.11	0.0334238	0.00615655	4.83e-07	6.95095	0.00838	0.0496166
RWDD1	1.61272	1.16076	2.24066	0.477924	0.16778	0.00439	0.048216	1.04	1.01	1.07	0.0170333	0.00639347	0.0105297	7.53507	0.00605	0.0439936
GPKOW	1.60713	1.15935	2.22785	0.474451	0.166627	0.00441	0.0482896	1.22	1.19	1.26	0.0863598	0.00633255	2.29e-39	5.41692	0.0199	0.0794323
AXL	1.62297	1.16269	2.26546	0.484258	0.170163	0.00443	0.0484214	1.05	1.02	1.08	0.0211893	0.00633255	0.00150189	7.39534	0.00654	0.0451651
CCN2	1.62579	1.16234	2.27401	0.485991	0.171202	0.00453	0.0491265	1.08	1.04	1.11	0.0334238	0.00721675	2.57e-06	6.97557	0.00826	0.0492296
C2	1.6208	1.15975	2.26514	0.482922	0.170773	0.00469	0.0506205	1.18	1.14	1.22	0.071882	0.00751402	2.04e-26	5.78212	0.0162	0.0701835
DOK2	1.59362	1.1534	2.20184	0.466005	0.164942	0.00472	0.0508846	1.03	1	1.06	0.0128372	0.00645558	0.038171	7.53684	0.00605	0.0439936
ENO2	1.58982	1.15235	2.19337	0.463622	0.164193	0.00475	0.0508846	1	0.97	1.03	0	0.00664936	0.904905	7.95987	0.00478	0.0404308
MSRA	1.59224	1.15256	2.19964	0.465139	0.164874	0.00479	0.0511276	1.03	1	1.06	0.0128372	0.00645558	0.0330201	7.51432	0.00612	0.0439936
NCR1	1.59774	1.15255	2.21489	0.468588	0.16664	0.00492	0.0519958	1.13	1.1	1.16	0.0530784	0.00588401	9.4e-16	6.20958	0.0127	0.0611753
LBR	1.58835	1.15016	2.19348	0.462694	0.164691	0.00496	0.0521548	1.19	1.15	1.22	0.075547	0.00654643	1.79e-29	5.51728	0.0188	0.077175
ITGB5	1.62721	1.15812	2.2863	0.486867	0.173504	0.00502	0.0521704	0.96	0.93	0.99	-0.0177288	0.00692659	0.018011	8.44458	0.00366	0.0359987
EPHB4	1.58568	1.14806	2.19012	0.461015	0.164766	0.00514	0.0527887	1.31	1.27	1.35	0.117271	0.00676787	1.03e-70	4.3451	0.0371	0.116635
NUDT5	1.58613	1.14798	2.19152	0.461299	0.164947	0.00516	0.0527887	1.11	1.08	1.15	0.045323	0.00695767	1.78e-12	6.34858	0.0117	0.0579293
NINJ1	1.59185	1.14926	2.20488	0.464896	0.166213	0.00516	0.0527887	1.07	1.03	1.1	0.0293838	0.00728456	4.21e-05	6.85231	0.00885	0.051454
MPHOSPH8	1.59484	1.14958	2.21254	0.46677	0.167026	0.0052	0.0527887	1.05	1.01	1.08	0.0211893	0.00742408	0.00322458	7.10277	0.0077	0.0479665
SNAP29	1.56844	1.14369	2.15093	0.45008	0.161132	0.00522	0.0527887	1.04	1.01	1.08	0.0170333	0.00742408	0.00431022	7.20749	0.00726	0.0474536
CNPY4	1.58686	1.14822	2.19307	0.461759	0.165073	0.00515	0.0527887	1.04	1.01	1.07	0.0170333	0.00639347	0.00839951	7.24741	0.0071	0.046926
SCP2	1.57972	1.14625	2.17712	0.457248	0.16365	0.00521	0.0527887	1.03	1	1.06	0.0128372	0.00645558	0.0747931	7.36308	0.00666	0.0451651
VCAM1	1.65053	1.16101	2.34645	0.501096	0.179494	0.00524	0.0528387	1.28	1.25	1.32	0.10721	0.00603671	1.35e-57	4.81005	0.0283	0.0982973
CLIP2	1.56109	1.14191	2.13415	0.445385	0.159532	0.00524	0.0528387	1.01	0.98	1.04	0.00432137	0.00658349	0.72306	7.63081	0.00574	0.0439936
CXCL5	1.57781	1.14541	2.17344	0.456037	0.163405	0.00526	0.052883	1.03	1	1.06	0.0128372	0.00645558	0.0485294	7.34499	0.00673	0.0451651
FADD	1.5825	1.14627	2.18474	0.459005	0.164537	0.00528	0.0529748	1.03	1	1.06	0.0128372	0.00645558	0.07514	7.34177	0.00674	0.0451651
TGFB1	1.58688	1.14702	2.19542	0.461769	0.165615	0.0053	0.0531122	1.26	1.22	1.3	0.100371	0.00703661	1.13e-49	4.75326	0.0292	0.0999836
LRP11	1.56234	1.14113	2.13902	0.446182	0.160289	0.00538	0.0532352	1.27	1.23	1.31	0.103804	0.00698117	7.82e-54	4.5539	0.0328	0.107891
FGF2	1.56212	1.14072	2.13918	0.446043	0.160398	0.00542	0.0532352	1.09	1.06	1.13	0.0374265	0.00708484	3.67e-09	6.47724	0.0109	0.0551206
TGFBI	1.6022	1.14946	2.23327	0.471379	0.169433	0.0054	0.0532352	1.06	1.03	1.09	0.0253059	0.00627277	8.74e-05	6.92184	0.00851	0.0498812
SERPINB1	1.57307	1.14301	2.16494	0.45303	0.16294	0.00543	0.0532352	1.04	1.01	1.07	0.0170333	0.00639347	0.00929096	7.14901	0.0075	0.0475343
ERBB3	1.59264	1.1476	2.21028	0.465394	0.167205	0.00538	0.0532352	0.96	0.93	0.99	-0.0177288	0.00692659	0.0153695	8.33432	0.00389	0.0363664
GNE	1.56805	1.14198	2.15309	0.449835	0.161769	0.00542	0.0532352	1.03	1	1.06	0.0128372	0.00645558	0.0624377	7.28578	0.00695	0.0461493
TANK	1.60246	1.14946	2.23399	0.471542	0.169514	0.00541	0.0532352	1.01	0.98	1.04	0.00432137	0.00658349	0.531166	7.5854	0.00588	0.0439936
CASP3	1.57582	1.14313	2.17229	0.454776	0.163779	0.00549	0.0536336	1.02	0.99	1.06	0.00860017	0.00756905	0.112736	7.40572	0.0065	0.0451651
CRLF1	1.58131	1.14399	2.18581	0.458256	0.165169	0.00553	0.0539146	1.21	1.17	1.24	0.0827854	0.00643771	4.75e-32	5.15986	0.0231	0.0875336
ERBIN	1.5652	1.14028	2.14847	0.448015	0.161602	0.00557	0.0540758	1.01	0.98	1.04	0.00432137	0.00658349	0.593207	7.52578	0.00608	0.0439936
PEBP1	1.58724	1.14462	2.201	0.461994	0.166795	0.00561	0.0542593	1.08	1.05	1.12	0.0334238	0.00715018	2.37e-07	6.5899	0.0103	0.0547348
LAYN	1.67109	1.16163	2.40397	0.513474	0.185534	0.00565	0.0543886	1.4	1.36	1.45	0.146128	0.00709926	8.13e-97	3.91442	0.0479	0.13586
GCNT1	1.61883	1.1505	2.27781	0.481705	0.174239	0.0057	0.0546844	1.17	1.14	1.21	0.0681859	0.00660217	2.03e-24	5.62439	0.0177	0.0741938
SEMA3F	1.55798	1.13713	2.13458	0.443388	0.160653	0.00578	0.0550867	1.29	1.25	1.33	0.11059	0.00687286	2.07e-60	4.28343	0.0385	0.118417
NOMO1	1.57165	1.14005	2.16664	0.452125	0.163803	0.00578	0.0550867	1.13	1.1	1.17	0.0530784	0.00683499	5.82e-16	5.92447	0.0149	0.0670028
PPP3R1	1.56301	1.13824	2.1463	0.446615	0.161801	0.00578	0.0550867	1.07	1.04	1.1	0.0293838	0.00621412	1.18e-05	6.63969	0.00997	0.0540304
CA13	1.55752	1.13685	2.13384	0.443092	0.160628	0.00581	0.0551306	1	0.97	1.03	0	0.00664936	0.800624	7.59634	0.00585	0.0439936
LSM1	1.57971	1.14155	2.18606	0.457244	0.165743	0.0058	0.0551306	1	0.97	1.03	0	0.00664936	0.889563	7.59849	0.00584	0.0439936
CD99	1.64069	1.15365	2.33336	0.495119	0.179688	0.00586	0.0552639	1.18	1.14	1.23	0.071882	0.00841843	6.57e-22	5.53573	0.0186	0.0768331
VWA1	1.58527	1.14212	2.20037	0.460756	0.167279	0.00588	0.0553391	1.28	1.24	1.32	0.10721	0.00692659	3.1e-55	4.45929	0.0347	0.111811
PDGFRA	1.55736	1.13613	2.13478	0.442995	0.160903	0.0059	0.0554527	1.2	1.16	1.23	0.0791812	0.00649161	2.08e-30	5.10414	0.0239	0.0896092
ITGA5	1.52866	1.12981	2.06833	0.424395	0.154258	0.00594	0.0556901	1.24	1.2	1.28	0.0934217	0.00715018	9.7e-42	4.59368	0.0321	0.106327
IL4R	1.59595	1.14373	2.22699	0.46747	0.169989	0.00596	0.0558005	1.33	1.29	1.37	0.123852	0.00666603	5.98e-75	4.07982	0.0434	0.128215
TXNRD1	1.55321	1.13333	2.12863	0.440321	0.160796	0.00617	0.0572131	1.07	1.04	1.1	0.0293838	0.00621412	2.32e-05	6.52162	0.0107	0.0551206
TREML2	1.55653	1.13395	2.1366	0.442461	0.16161	0.00619	0.0572131	1.06	1.03	1.1	0.0253059	0.00728456	2.87e-05	6.64933	0.00992	0.0540304
FXYD5	1.5719	1.13712	2.17293	0.452288	0.165197	0.00618	0.0572131	1.02	0.99	1.05	0.00860017	0.0065189	0.122269	7.20233	0.00728	0.0474536
TARBP2	1.55076	1.13201	2.12441	0.438746	0.160586	0.00629	0.05723	1.05	1.02	1.08	0.0211893	0.00633255	0.00259009	6.75058	0.00937	0.0525322
STK11	1.59985	1.14254	2.24021	0.469912	0.171765	0.00622	0.05723	1.04	1.01	1.08	0.0170333	0.00742408	0.00453099	6.93883	0.00843	0.0497055
SPRY2	1.52672	1.12739	2.0675	0.423122	0.154703	0.00624	0.05723	1.03	1	1.06	0.0128372	0.00645558	0.0393462	7.02126	0.00805	0.0488582
TACC3	1.59236	1.14075	2.22274	0.465215	0.170167	0.00626	0.05723	0.98	0.95	1.01	-0.00877392	0.00678515	0.273553	7.7463	0.00538	0.043109
PTPN6	1.57429	1.13744	2.17891	0.453802	0.165828	0.00621	0.05723	1.01	0.98	1.04	0.00432137	0.00658349	0.492304	7.33534	0.00676	0.0451651
BLMH	1.55185	1.132	2.12742	0.439447	0.160949	0.00633	0.0573526	0.98	0.95	1.01	-0.00877392	0.00678515	0.159294	7.74168	0.0054	0.043109
HYOU1	1.57218	1.13595	2.17593	0.452461	0.165813	0.00636	0.0574408	1.17	1.14	1.2	0.0681859	0.00568275	9.03e-26	5.36458	0.0205	0.0809181
RRM2	1.56674	1.13367	2.16525	0.448998	0.16507	0.00653	0.0583862	1.18	1.15	1.22	0.071882	0.00654643	1.02e-28	5.21115	0.0224	0.0853362
PSME2	1.54971	1.13034	2.12466	0.438065	0.160993	0.00651	0.0583862	1.1	1.07	1.13	0.0413927	0.00604456	6.12e-10	6.06232	0.0138	0.0638756
CASP10	1.54526	1.12934	2.11434	0.435189	0.159977	0.00652	0.0583862	1.05	1.02	1.08	0.0211893	0.00633255	0.00190145	6.68661	0.00971	0.0534803
GOLM2	1.53727	1.12734	2.09626	0.430008	0.158239	0.00658	0.0585571	1.27	1.23	1.3	0.103804	0.0061322	5.87e-54	4.24324	0.0394	0.120403
OMD	1.60509	1.14108	2.25777	0.473178	0.174082	0.00657	0.0585571	0.93	0.9	0.96	-0.0315171	0.00715018	2.93e-06	8.39112	0.00377	0.0359987
PDCD6	1.59228	1.13807	2.22777	0.465166	0.171344	0.00663	0.0586939	1.1	1.07	1.14	0.0413927	0.00702068	4.67e-11	6.10664	0.0135	0.0635215
FCRL1	1.62052	1.1436	2.29633	0.482746	0.177839	0.00664	0.0586939	0.98	0.95	1.01	-0.00877392	0.00678515	0.123909	7.62773	0.00575	0.0439936
FKBP1B	1.53005	1.12527	2.08045	0.425302	0.156776	0.00667	0.0589006	1	0.97	1.03	0	0.00664936	0.786293	7.34608	0.00672	0.0451651
LGALS8	1.55073	1.12905	2.12991	0.438727	0.161914	0.00674	0.0592721	1.06	1.02	1.09	0.0253059	0.00735365	0.000411321	6.50615	0.0108	0.0551206
EBAG9	1.56051	1.13053	2.15401	0.44501	0.16445	0.00681	0.0597216	1.05	1.02	1.08	0.0211893	0.00633255	0.00237291	6.63213	0.01	0.0540304
MGLL	1.58484	1.13541	2.21216	0.460481	0.170147	0.0068	0.0597216	0.97	0.94	1	-0.0132283	0.00685514	0.0722377	7.73876	0.0054	0.043109
PVR	1.5414	1.12651	2.10907	0.432689	0.159979	0.00684	0.0598771	1.24	1.21	1.28	0.0934217	0.00623077	2.09e-46	4.49051	0.0341	0.110884
RAB37	1.54923	1.12747	2.12877	0.437759	0.162135	0.00694	0.0604324	0.97	0.94	1	-0.0132283	0.00685514	0.0413318	7.72326	0.00545	0.0432651
MAPK9	1.54503	1.1264	2.11926	0.435046	0.161235	0.00697	0.0604838	1.07	1.04	1.1	0.0293838	0.00621412	2.52e-05	6.32067	0.0119	0.05831
PVALB	1.52563	1.12236	2.0738	0.422406	0.156621	0.007	0.0604861	1.03	1	1.06	0.0128372	0.00645558	0.0396169	6.82684	0.00898	0.051454
PLA2G2A	1.55341	1.12709	2.14099	0.440455	0.163681	0.00713	0.0611889	1.26	1.22	1.3	0.100371	0.00703661	1.45e-47	4.30898	0.0379	0.117589
TGFBR3	1.54642	1.12481	2.12606	0.435942	0.162412	0.00727	0.0621615	1.1	1.07	1.14	0.0413927	0.00702068	4.85e-11	5.89057	0.0152	0.0677091
VASH1	1.53916	1.12327	2.10905	0.43124	0.160714	0.00729	0.0622317	1.01	0.98	1.04	0.00432137	0.00658349	0.717364	7.04456	0.00795	0.0484848
HMOX2	1.52032	1.1191	2.06539	0.418923	0.156325	0.00737	0.062452	1.18	1.15	1.22	0.071882	0.00654643	8.67e-28	4.91978	0.0266	0.0966716
RAD23B	1.54697	1.12384	2.12942	0.436299	0.163035	0.00745	0.0628846	1	0.97	1.03	0	0.00664936	0.870665	7.14964	0.0075	0.0475343
HSPA1A	1.54502	1.12336	2.12494	0.435034	0.162607	0.00747	0.0628894	1.07	1.04	1.1	0.0293838	0.00621412	1.37e-05	6.21427	0.0127	0.0611753
RSPO1	1.55228	1.1237	2.14434	0.439727	0.164848	0.00764	0.063534	1.3	1.26	1.34	0.113943	0.00681996	8.35e-60	3.89893	0.0483	0.136179
PLPBP	1.57138	1.12647	2.192	0.451951	0.169829	0.00779	0.0645264	1.02	0.99	1.05	0.00860017	0.0065189	0.158063	6.80508	0.00909	0.0518751
CXCL9	1.56316	1.1237	2.17448	0.446709	0.168409	0.00799	0.064717	1.35	1.3	1.39	0.130334	0.00741619	7.6e-68	3.52235	0.0605	0.158325
B4GALT1	1.56867	1.12479	2.18771	0.450227	0.169709	0.00798	0.064717	1.27	1.23	1.31	0.103804	0.00698117	2.88e-52	4.15977	0.0414	0.123591
CDC37	1.53703	1.11918	2.11088	0.42985	0.161865	0.00792	0.064717	1.04	1.01	1.07	0.0170333	0.00639347	0.0168402	6.49429	0.0108	0.0551206
HSPB1	1.55147	1.12155	2.1462	0.439206	0.165557	0.00798	0.064717	1.04	1	1.07	0.0170333	0.00749586	0.0228406	6.48924	0.0109	0.0551206
SCRN1	1.52374	1.11652	2.07948	0.42117	0.158648	0.00794	0.064717	1.02	0.99	1.05	0.00860017	0.0065189	0.148782	6.75139	0.00937	0.0525322
SRC	1.53472	1.11877	2.1053	0.428345	0.161281	0.00791	0.064717	0.98	0.95	1.01	-0.00877392	0.00678515	0.255399	7.33268	0.00677	0.0451651
FAM3C	1.58408	1.12696	2.22661	0.460001	0.173714	0.0081	0.0652981	1.31	1.27	1.35	0.117271	0.00676787	3.57e-64	3.88663	0.0487	0.136775
FGF23	1.5468	1.11927	2.13765	0.43619	0.165059	0.00823	0.0655672	1.39	1.34	1.43	0.143015	0.00720185	8.48e-93	3.14883	0.076	0.182426
MERTK	1.61445	1.13188	2.30276	0.478995	0.181179	0.0082	0.0655672	1.18	1.14	1.22	0.071882	0.00751402	3.54e-24	5.04041	0.0248	0.0920125
JCHAIN	1.55448	1.12076	2.15605	0.441144	0.166905	0.00822	0.0655672	1.13	1.1	1.17	0.0530784	0.00683499	8.55e-17	5.39688	0.0202	0.0804039
KLRB1	1.59324	1.12818	2.25002	0.465773	0.176104	0.00817	0.0655672	1.1	1.07	1.14	0.0413927	0.00702068	7.33e-11	5.79803	0.016	0.0701835
TBCB	1.543	1.11887	2.12791	0.433731	0.163985	0.00817	0.0655672	1.04	1.01	1.07	0.0170333	0.00639347	0.00839664	6.44722	0.0111	0.055933
RHOC	1.53786	1.11771	2.11594	0.430389	0.162812	0.00821	0.0655672	1.03	1	1.06	0.0128372	0.00645558	0.0312696	6.56702	0.0104	0.0547348
VTA1	1.57269	1.1245	2.19952	0.452788	0.171148	0.00816	0.0655672	1.02	0.99	1.05	0.00860017	0.0065189	0.123307	6.72607	0.0095	0.0529392
WASF1	1.55235	1.12032	2.15098	0.43977	0.166405	0.00822	0.0655672	1.02	0.99	1.05	0.00860017	0.0065189	0.240517	6.70348	0.00962	0.0533985
ANGPTL4	1.56159	1.12142	2.17454	0.445707	0.168935	0.00833	0.0658614	1.42	1.38	1.46	0.152288	0.00624331	5.19e-111	3.01262	0.0826	0.194651
QDPR	1.57828	1.12462	2.21494	0.456333	0.172904	0.00831	0.0658614	1.06	1.03	1.1	0.0253059	0.00728456	7.03e-05	6.20343	0.0128	0.0614486
CASP1	1.53848	1.117	2.11898	0.430792	0.163339	0.00836	0.0659037	1.08	1.05	1.11	0.0334238	0.00615655	3.69e-07	5.91006	0.0151	0.0674752
BCR	1.52075	1.11348	2.07699	0.419205	0.159037	0.00839	0.0660341	1.02	0.99	1.05	0.00860017	0.0065189	0.129839	6.65462	0.00989	0.0540304
MITD1	1.53315	1.11558	2.10701	0.427323	0.162217	0.00843	0.0661328	1.01	0.98	1.04	0.00432137	0.00658349	0.618064	6.78854	0.00917	0.0521223
DARS1	1.52317	1.11361	2.08334	0.420791	0.159787	0.00845	0.066196	0.97	0.94	1	-0.0132283	0.00685514	0.0720773	7.36439	0.00665	0.0451651
FSTL3	1.61251	1.12919	2.30271	0.477793	0.181782	0.00858	0.066708	1.57	1.52	1.62	0.1959	0.00705904	4.32e-165	2.40112	0.121	0.253975
CCL4	1.52358	1.11282	2.08596	0.421063	0.160288	0.00862	0.066708	1.17	1.13	1.2	0.0681859	0.00665888	4.66e-23	4.83835	0.0278	0.0982973
TBCC	1.55675	1.11909	2.16558	0.442603	0.168411	0.00859	0.066708	1.03	1	1.06	0.0128372	0.00645558	0.0583615	6.50261	0.0108	0.0551206
PARK7	1.53678	1.11492	2.11825	0.429689	0.163726	0.00868	0.0670046	1.06	1.03	1.09	0.0253059	0.00627277	0.000347239	6.09133	0.0136	0.0635711
IGFBPL1	1.57875	1.12211	2.22121	0.456631	0.174194	0.00876	0.0674963	1.42	1.37	1.46	0.152288	0.00704905	1.53e-99	3.04752	0.0809	0.191918
SMPDL3A	1.53887	1.11467	2.12451	0.431048	0.164538	0.0088	0.0675505	0.99	0.96	1.02	-0.00436481	0.00671657	0.486521	6.99115	0.00819	0.0492296
ASGR1	1.54655	1.11589	2.14342	0.436027	0.166517	0.00883	0.0676951	1.41	1.36	1.45	0.149219	0.00709926	1.87e-105	2.96127	0.0853	0.199594
GOPC	1.5366	1.11376	2.11998	0.429574	0.1642	0.00889	0.067929	1.01	0.98	1.04	0.00432137	0.00658349	0.422676	6.69658	0.00966	0.0534119
CDKN1A	1.53274	1.11255	2.11162	0.427056	0.16347	0.00899	0.0683284	1.03	1	1.06	0.0128372	0.00645558	0.0695852	6.41074	0.0113	0.0567396
KLK14	1.50392	1.10639	2.04427	0.408072	0.156617	0.00917	0.0692337	1.15	1.12	1.19	0.0606978	0.00671657	9.22e-21	4.9104	0.0267	0.0967875
DRG2	1.55597	1.11555	2.17028	0.442101	0.169773	0.00921	0.0692429	1.02	0.99	1.05	0.00860017	0.0065189	0.281149	6.51033	0.0107	0.0551206
FOLR2	1.55115	1.11429	2.15929	0.439	0.168765	0.00929	0.0696584	1.24	1.2	1.27	0.0934217	0.00628124	9.23e-42	4.18723	0.0407	0.122531
STC1	1.51526	1.10768	2.07281	0.415587	0.159856	0.00933	0.0696684	1.3	1.26	1.34	0.113943	0.00681996	6.5e-64	3.55419	0.0594	0.156836
CRHBP	1.54036	1.11177	2.13418	0.432017	0.166359	0.00941	0.0699293	1.23	1.19	1.27	0.0899051	0.00720836	1.89e-39	4.22114	0.0399	0.121149
DTX3	1.5432	1.11163	2.14231	0.433858	0.167361	0.00953	0.0704751	1.29	1.25	1.33	0.11059	0.00687286	1.28e-51	3.72463	0.0536	0.145911
LRPAP1	1.51455	1.10488	2.07613	0.415119	0.160911	0.00989	0.0717134	1.15	1.11	1.18	0.0606978	0.00677526	9.75e-18	4.84283	0.0278	0.0982973
FCER2	1.50611	1.10258	2.05732	0.409527	0.159122	0.0101	0.0722389	1.1	1.07	1.14	0.0413927	0.00702068	4.9e-11	5.34207	0.0208	0.0814237
PDP1	1.53649	1.10783	2.13101	0.429499	0.166887	0.0101	0.0722389	0.99	0.96	1.02	-0.00436481	0.00671657	0.577611	6.74777	0.00939	0.0525322
NRP2	1.54233	1.10876	2.14543	0.433291	0.168391	0.0101	0.0722415	1.22	1.18	1.25	0.0863598	0.0063847	5.65e-35	4.23862	0.0395	0.12045
ACAA1	1.55707	1.11063	2.18295	0.442803	0.172385	0.0102	0.0726919	1.16	1.12	1.19	0.064458	0.00671657	4.54e-21	4.8097	0.0283	0.0982973
SIRT2	1.54274	1.10767	2.14869	0.433559	0.16903	0.0103	0.0733737	1.04	1.01	1.07	0.0170333	0.00639347	0.0182652	6.06371	0.0138	0.0638756
IL1RN	1.50422	1.10019	2.05663	0.408276	0.159588	0.0105	0.0741926	1.36	1.32	1.4	0.133539	0.0065189	6.01e-84	2.95875	0.0854	0.199594
SUMF2	1.54397	1.10686	2.15369	0.434354	0.169809	0.0105	0.0741926	1.12	1.09	1.16	0.049218	0.00689579	5.16e-14	5.13557	0.0234	0.0882
CLEC1B	1.52382	1.10365	2.10395	0.421217	0.164591	0.0105	0.0741926	1.06	1.03	1.09	0.0253059	0.00627277	0.000111304	5.77766	0.0162	0.0701835
COMP	1.57272	1.11164	2.22504	0.452805	0.177025	0.0105	0.0741926	0.96	0.94	1	-0.0177288	0.00685514	0.0232327	7.05438	0.00791	0.0484487
TNFRSF12A	1.56758	1.11031	2.21318	0.449535	0.175968	0.0106	0.0742255	1.52	1.47	1.57	0.181844	0.00729141	1.38e-141	2.31024	0.129	0.264515
ANGPTL1	1.52257	1.10291	2.1019	0.420397	0.164514	0.0106	0.0742255	1.18	1.15	1.22	0.071882	0.00654643	2.49e-26	4.48075	0.0343	0.111026
TNFSF14	1.54696	1.10689	2.16197	0.436289	0.170782	0.0106	0.0742255	1.15	1.12	1.19	0.0606978	0.00671657	3.52e-21	4.8292	0.028	0.0982973
CDKN2D	1.5193	1.10237	2.09391	0.418248	0.163667	0.0106	0.0742255	1	0.97	1.03	0	0.00664936	0.889639	6.51976	0.0107	0.0551206
CD99L2	1.50822	1.10017	2.06761	0.410929	0.160952	0.0107	0.0743617	1.26	1.22	1.3	0.100371	0.00703661	3.04e-51	3.71588	0.0539	0.146431
PLXNB3	1.51027	1.09992	2.0737	0.412285	0.161759	0.0108	0.0746219	1.01	0.98	1.05	0.00432137	0.00764368	0.349796	6.34656	0.0118	0.0582215
RARRES2	1.58913	1.11282	2.2693	0.463184	0.18178	0.0108	0.0746797	1.34	1.3	1.38	0.127105	0.00661626	2.66e-78	3.41363	0.0647	0.165061
XRCC4	1.51973	1.10081	2.09807	0.418534	0.164534	0.011	0.0749859	1.06	1.03	1.09	0.0253059	0.00627277	0.000223106	5.70358	0.0169	0.072334
COMT	1.51559	1.10009	2.08802	0.415804	0.163476	0.011	0.0749859	1.06	1.03	1.09	0.0253059	0.00627277	0.000264503	5.69761	0.017	0.0725435
ECE1	1.52336	1.10126	2.10726	0.420921	0.165545	0.011	0.0749884	1.01	0.98	1.04	0.00432137	0.00658349	0.567193	6.3229	0.0119	0.05831
SMOC2	1.55179	1.10586	2.17754	0.439412	0.17285	0.011	0.0749946	1.27	1.23	1.31	0.103804	0.00698117	7.37e-47	3.76374	0.0524	0.144865
IL1B	1.49077	1.09356	2.03224	0.399292	0.158086	0.0115	0.0774144	1.12	1.09	1.15	0.049218	0.00593657	7.16e-14	4.89686	0.0269	0.0972644
DPEP2	1.51575	1.09697	2.09439	0.415909	0.164976	0.0117	0.0779857	1.03	1	1.06	0.0128372	0.00645558	0.0315224	5.96016	0.0146	0.066072
ACTA2	1.60047	1.1094	2.3089	0.470295	0.186978	0.0119	0.0787903	1.43	1.38	1.48	0.155336	0.00775067	6.34e-91	2.83259	0.0924	0.209972
PODXL2	1.52637	1.09748	2.12285	0.42289	0.168302	0.012	0.0789133	1.01	0.98	1.04	0.00432137	0.00658349	0.48188	6.17578	0.013	0.0619899
VEGFC	1.50021	1.09324	2.05868	0.405603	0.16146	0.012	0.0789169	1.04	1.01	1.07	0.0170333	0.00639347	0.0047485	5.78268	0.0162	0.0701835
PRTN3	1.48873	1.09103	2.03139	0.397921	0.158571	0.0121	0.079231	1.22	1.18	1.26	0.0863598	0.00726748	7.95e-40	3.85235	0.0497	0.138207
NME3	1.52252	1.09644	2.11417	0.420365	0.167498	0.0121	0.079231	1.1	1.07	1.14	0.0413927	0.00702068	7.65e-11	5.11016	0.0238	0.0894704
PRTG	1.49182	1.09141	2.03915	0.4	0.159455	0.0121	0.0793215	1.06	1.03	1.09	0.0253059	0.00627277	9.93e-05	5.51326	0.0189	0.077175
STIP1	1.515	1.09504	2.09602	0.415414	0.165625	0.0121	0.0793215	1.05	1.02	1.08	0.0211893	0.00633255	0.00185579	5.65718	0.0174	0.0733691
SEMA4C	1.50861	1.09371	2.08092	0.411191	0.16409	0.0122	0.0793532	1.05	1.02	1.08	0.0211893	0.00633255	0.00186923	5.64056	0.0175	0.0735725
DPP4	1.53683	1.09804	2.15096	0.429719	0.171527	0.0122	0.0794013	0.86	0.83	0.89	-0.0655015	0.00773263	1.01e-21	8.31855	0.00392	0.0364073
CXCL6	1.50527	1.09268	2.07366	0.408974	0.163439	0.0123	0.0796817	1.06	1.02	1.09	0.0253059	0.00735365	0.000397943	5.4995	0.019	0.077361
MYOC	1.56789	1.10243	2.22986	0.44973	0.179699	0.0123	0.0796817	1.01	0.97	1.04	0.00432137	0.0077198	0.743924	6.13232	0.0133	0.0629977
USP8	1.53667	1.0974	2.15176	0.429616	0.171771	0.0124	0.0798598	1.01	0.98	1.04	0.00432137	0.00658349	0.423756	6.12127	0.0134	0.0632605
OSMR	1.54679	1.09803	2.17896	0.436185	0.174828	0.0126	0.0808732	1.34	1.3	1.38	0.127105	0.00661626	6.09e-73	3.12103	0.0773	0.184611
WFIKKN2	1.52512	1.09442	2.1253	0.42207	0.169307	0.0127	0.0810437	0.93	0.9	0.95	-0.0315171	0.00599008	4.65e-07	7.16851	0.00742	0.0475343
IL6	1.48634	1.08816	2.03022	0.396316	0.159095	0.0127	0.081143	1.53	1.48	1.58	0.184691	0.00724372	5.31e-158	1.76571	0.184	0.337373
PFDN2	1.49927	1.09028	2.06166	0.404976	0.162519	0.0127	0.081143	1.04	1.01	1.07	0.0170333	0.00639347	0.00734706	5.68924	0.0171	0.0727518
DNAJA2	1.50749	1.09112	2.08276	0.410449	0.16492	0.0128	0.0813243	1.02	0.99	1.05	0.00860017	0.0065189	0.132686	5.92788	0.0149	0.0670028
GGH	1.48672	1.08759	2.03231	0.39657	0.159491	0.0129	0.0816481	1.19	1.15	1.22	0.075547	0.00654643	4.39e-29	4.04452	0.0443	0.129794
NAMPT	1.49694	1.0891	2.05752	0.403426	0.162284	0.0129	0.0816481	1.11	1.07	1.14	0.045323	0.00702068	2.95e-11	4.86022	0.0275	0.0982973
PDLIM7	1.4826	1.08685	2.02245	0.393798	0.158426	0.0129	0.0816481	1.02	0.99	1.05	0.00860017	0.0065189	0.122662	5.90176	0.0151	0.0674752
HNMT	1.51832	1.09226	2.11057	0.417606	0.168037	0.0129	0.0816669	1.26	1.22	1.3	0.100371	0.00703661	3.12e-48	3.55788	0.0593	0.156836
CASP2	1.48108	1.08594	2.02001	0.392773	0.158332	0.0131	0.0820398	1.01	0.98	1.04	0.00432137	0.00658349	0.398776	6.00875	0.0142	0.0648817
PDCD5	1.52207	1.09096	2.12354	0.420071	0.169906	0.0134	0.0830532	1.12	1.08	1.15	0.049218	0.00695767	7.99e-13	4.75617	0.0292	0.0999836
TNFRSF10B	1.57112	1.09729	2.24955	0.451786	0.183134	0.0136	0.0835338	1.87	1.8	1.93	0.271842	0.00772572	1.62e-296	0.963764	0.326	0.499188
C1QTNF1	1.55454	1.09502	2.20688	0.441177	0.178777	0.0136	0.0835338	1.22	1.18	1.26	0.0863598	0.00726748	4.38e-38	3.93251	0.0474	0.134981
IPCEF1	1.51754	1.08964	2.11349	0.417093	0.169004	0.0136	0.0835338	1.04	1.01	1.07	0.0170333	0.00639347	0.0152608	5.59542	0.018	0.0750088
FIS1	1.53472	1.09177	2.15738	0.428348	0.173747	0.0137	0.0836996	1.05	1.02	1.08	0.0211893	0.00633255	0.00213337	5.48423	0.0192	0.0777299
SCARF2	1.56614	1.09619	2.23757	0.448616	0.182027	0.0137	0.083791	1.31	1.27	1.36	0.117271	0.00758551	3.01e-53	3.30777	0.069	0.171414
ARHGEF12	1.50205	1.08655	2.07642	0.40683	0.165213	0.0138	0.0839997	1	0.97	1.03	0	0.00664936	0.928182	6.05387	0.0139	0.0641295
MEGF9	1.47108	1.08177	2.0005	0.386	0.156835	0.0138	0.0841426	1.02	0.99	1.05	0.00860017	0.0065189	0.28124	5.78052	0.0162	0.0701835
CD93	1.54459	1.09227	2.18421	0.434757	0.176784	0.0139	0.0844678	1.17	1.14	1.21	0.0681859	0.00660217	1.15e-25	4.29362	0.0383	0.118057
LILRB4	1.53416	1.09012	2.15908	0.427985	0.174336	0.0141	0.0850541	1.37	1.33	1.41	0.136721	0.00647129	6.26e-87	2.78742	0.095	0.2136
BTN2A1	1.56857	1.09453	2.24792	0.450164	0.183592	0.0142	0.0855212	1.29	1.25	1.33	0.11059	0.00687286	1.66e-60	3.4163	0.0646	0.165061
SORD	1.48044	1.08137	2.02679	0.39234	0.160262	0.0144	0.0861567	1	0.97	1.03	0	0.00664936	0.948903	5.983	0.0144	0.0653751
VSIG4	1.54659	1.09038	2.19369	0.436054	0.178333	0.0145	0.0866825	1.54	1.49	1.59	0.187521	0.00719665	2.14e-153	1.9391	0.164	0.311556
FURIN	1.49374	1.08287	2.0605	0.401282	0.164115	0.0145	0.0866825	1.18	1.14	1.22	0.071882	0.00751402	1.69e-24	4.02015	0.045	0.1305
CHMP1A	1.48409	1.0813	2.03691	0.394799	0.161548	0.0145	0.0868958	1.01	0.98	1.04	0.00432137	0.00658349	0.590217	5.83266	0.0157	0.0695006
FABP5	1.50763	1.08407	2.0967	0.410541	0.168277	0.0147	0.0876246	1.21	1.18	1.25	0.0827854	0.0063847	1.19e-35	3.78814	0.0516	0.142931
ENG	1.49122	1.08173	2.05573	0.399597	0.163794	0.0147	0.0876246	1.09	1.06	1.13	0.0374265	0.00708484	4.9e-09	4.87999	0.0272	0.0978511
USO1	1.48476	1.08072	2.03984	0.395251	0.162052	0.0147	0.0876723	1.03	1	1.06	0.0128372	0.00645558	0.0992763	5.55994	0.0184	0.0764515
KYNU	1.46927	1.07833	2.00195	0.384767	0.157835	0.0148	0.0877846	1.08	1.05	1.12	0.0334238	0.00715018	7.76e-07	4.94501	0.0262	0.0954621
NELL1	1.43339	1.07291	1.91498	0.360041	0.147789	0.0148	0.087982	0.86	0.84	0.89	-0.0655015	0.0064058	2.02e-23	8.27532	0.00402	0.0370936
CIAPIN1	1.50216	1.08259	2.08433	0.406902	0.167116	0.0149	0.0882099	1.07	1.03	1.1	0.0293838	0.00728456	3.5e-05	5.09348	0.024	0.0897474
ARHGAP25	1.50928	1.08296	2.10341	0.41163	0.169352	0.0151	0.0887587	1.01	0.98	1.04	0.00432137	0.00658349	0.587027	5.77581	0.0162	0.0701835
CKAP4	1.51167	1.08277	2.11045	0.413214	0.170249	0.0152	0.0894284	1.48	1.43	1.52	0.170262	0.00676213	4.2e-135	2.03323	0.154	0.297329
SPARCL1	1.4732	1.07652	2.01603	0.387435	0.160049	0.0155	0.0905614	1.02	0.99	1.05	0.00860017	0.0065189	0.162521	5.59334	0.018	0.0750088
GDNF	1.48155	1.07736	2.03737	0.393086	0.162536	0.0156	0.0906018	1.23	1.19	1.27	0.0899051	0.00720836	5.27e-40	3.47256	0.0624	0.161807
ROR1	1.49827	1.07967	2.07918	0.404314	0.167172	0.0156	0.0906018	1.11	1.08	1.15	0.045323	0.00695767	2.48e-12	4.60348	0.0319	0.105911
HPCAL1	1.49647	1.07941	2.07468	0.40311	0.166681	0.0156	0.0906018	1.04	1.01	1.08	0.0170333	0.00742408	0.00397244	5.35444	0.0207	0.0812561
MARCO	1.47774	1.07656	2.02844	0.390516	0.161607	0.0157	0.0907085	1.16	1.12	1.19	0.064458	0.00671657	1.29e-20	4.06371	0.0438	0.129128
ISM1	1.50519	1.08036	2.09706	0.408917	0.169194	0.0157	0.0907085	1.15	1.12	1.19	0.0606978	0.00671657	8.25e-20	4.22913	0.0397	0.1208
TST	1.50987	1.08095	2.10899	0.412024	0.170502	0.0157	0.0907085	1.03	1	1.06	0.0128372	0.00645558	0.0721412	5.47359	0.0193	0.0779128
SKAP2	1.43978	1.07088	1.93577	0.364491	0.151028	0.0158	0.0909857	1	0.98	1.04	0	0.00658349	0.741418	5.81349	0.0159	0.0701674
SELP	1.51778	1.08116	2.13073	0.417248	0.173069	0.0159	0.0911796	1.09	1.06	1.12	0.0374265	0.00610004	1.49e-08	4.81041	0.0283	0.0982973
GSTA1	1.49647	1.07836	2.0767	0.403111	0.167178	0.0159	0.0911796	1.05	1.02	1.08	0.0211893	0.00633255	0.002059	5.21157	0.0224	0.0853362
SMAD1	1.46855	1.07438	2.00733	0.384277	0.159453	0.016	0.091188	1.01	0.98	1.04	0.00432137	0.00658349	0.740849	5.66837	0.0173	0.0733691
INPP1	1.50045	1.07841	2.08765	0.405764	0.168508	0.016	0.091408	1.03	1	1.07	0.0128372	0.00749586	0.0280075	5.42654	0.0198	0.0794323
ACOX1	1.49477	1.07745	2.07373	0.401971	0.167029	0.0161	0.0915343	1.05	1.02	1.08	0.0211893	0.00633255	0.00178428	5.18969	0.0227	0.0862479
EIF4G1	1.50359	1.07781	2.09757	0.407854	0.169861	0.0163	0.0923335	1.08	1.05	1.12	0.0334238	0.00715018	1.33e-07	4.85052	0.0276	0.0982973
LAMP2	1.45938	1.07127	1.98812	0.378015	0.157742	0.0166	0.0928071	1.04	1.01	1.07	0.0170333	0.00639347	0.0150988	5.22835	0.0222	0.08526
IFNG	1.48336	1.07379	2.04916	0.394311	0.164856	0.0168	0.0933455	1.07	1.04	1.11	0.0293838	0.00721675	2.95e-06	4.89074	0.027	0.0973782
PSIP1	1.45365	1.06969	1.97543	0.374077	0.156484	0.0168	0.0934638	1.13	1.1	1.16	0.0530784	0.00588401	1.63e-15	4.20195	0.0404	0.121886
CORO1A	1.45097	1.06919	1.96909	0.372236	0.155783	0.0169	0.0934638	1.06	1.03	1.09	0.0253059	0.00627277	0.000304635	4.95153	0.0261	0.0954621
TFF2	1.49194	1.07386	2.07277	0.400075	0.167761	0.0171	0.0940772	1.49	1.45	1.54	0.173186	0.00667161	4.07e-137	1.82625	0.177	0.32878
ESM1	1.48885	1.07331	2.06526	0.398001	0.166966	0.0171	0.0942526	1.03	1	1.06	0.0128372	0.00645558	0.0761016	5.31361	0.0212	0.0825348
MPIG6B	1.48824	1.07298	2.0642	0.397592	0.166913	0.0172	0.0944025	1.02	0.99	1.06	0.00860017	0.00756905	0.104419	5.4201	0.0199	0.0794323
CLPP	1.49553	1.0738	2.0829	0.402482	0.169019	0.0173	0.0944027	1.06	1.03	1.09	0.0253059	0.00627277	0.000209625	4.97301	0.0257	0.0946106
IL2RA	1.47894	1.07124	2.04181	0.391324	0.164547	0.0174	0.0945584	1.43	1.39	1.48	0.155336	0.00695074	8.89e-118	2.05318	0.152	0.295071
IL15	1.50226	1.07422	2.10085	0.406968	0.171109	0.0174	0.0945584	1.31	1.27	1.35	0.117271	0.00676787	9.38e-71	2.86194	0.0907	0.208551
CA9	1.47803	1.07106	2.03964	0.390711	0.164319	0.0174	0.0945584	1.15	1.12	1.19	0.0606978	0.00671657	1.24e-20	4.02683	0.0448	0.130186
SCARB1	1.45223	1.06772	1.97522	0.373104	0.156925	0.0174	0.0945584	1.01	0.98	1.04	0.00432137	0.00658349	0.401167	5.51302	0.0189	0.077175
RBP5	1.47033	1.06957	2.02125	0.385488	0.162362	0.0176	0.0950672	1.3	1.26	1.34	0.113943	0.00681996	1.02e-60	2.79221	0.0947	0.213263
PRDX5	1.47515	1.07005	2.0336	0.388758	0.163801	0.0176	0.0952028	1.02	0.99	1.05	0.00860017	0.0065189	0.13193	5.37782	0.0204	0.0809181
SEMA7A	1.49504	1.07241	2.08422	0.402154	0.169511	0.0177	0.0953446	1.15	1.11	1.18	0.0606978	0.00677526	4.83e-19	4.05117	0.0441	0.129475
ANGPT1	1.47115	1.06921	2.0242	0.386048	0.162821	0.0177	0.0954537	1.03	1	1.06	0.0128372	0.00645558	0.075225	5.24573	0.022	0.0847209
FXN	1.46836	1.06809	2.01862	0.384145	0.162383	0.018	0.0963371	1.08	1.05	1.11	0.0334238	0.00615655	4.81e-07	4.65819	0.0309	0.103804
CEACAM1	1.447	1.06502	1.966	0.369494	0.15638	0.0181	0.096456	1.14	1.11	1.17	0.0569049	0.00583237	2.56e-17	3.9901	0.0458	0.13228
CPXM1	1.47741	1.06884	2.04215	0.390288	0.165161	0.0181	0.096456	1.11	1.07	1.14	0.045323	0.00702068	2.79e-11	4.35464	0.0369	0.116635
GRPEL1	1.46305	1.06473	2.01038	0.380521	0.162143	0.0189	0.0994885	1.27	1.23	1.31	0.103804	0.00698117	1.14e-52	2.90717	0.0882	0.205126
TNFRSF9	1.51185	1.07038	2.1354	0.413333	0.176184	0.019	0.0995954	1.39	1.35	1.44	0.143015	0.00715018	3.65e-96	2.3502	0.125	0.259686
BANK1	1.46709	1.06466	2.02163	0.383282	0.163583	0.0191	0.100112	1	0.97	1.03	0	0.00664936	0.898149	5.48079	0.0192	0.0777299
PSRC1	1.45445	1.063	1.99005	0.37463	0.159964	0.0192	0.100114	1.01	0.98	1.04	0.00432137	0.00658349	0.487906	5.3499	0.0207	0.0812561
CCL22	1.4806	1.0659	2.05665	0.392447	0.167669	0.0193	0.100372	1.3	1.26	1.34	0.113943	0.00681996	5.16e-66	2.75449	0.097	0.217066
MAD1L1	1.45376	1.06266	1.9888	0.374154	0.159887	0.0193	0.10041	1.36	1.32	1.41	0.133539	0.00730744	5.06e-84	2.26001	0.133	0.269221
BCAN	1.49238	1.06676	2.08782	0.400372	0.1713	0.0194	0.101083	0.75	0.73	0.77	-0.124939	0.00591017	1.03e-74	9.39289	0.00218	0.0300596
GDF15	1.53265	1.07121	2.19286	0.426998	0.18276	0.0195	0.101123	2.2	2.12	2.28	0.342423	0.00806097	0	0.213738	0.644	0.769659
BST1	1.43795	1.06026	1.95019	0.363221	0.155461	0.0195	0.101123	1.07	1.04	1.1	0.0293838	0.00621412	8.06e-06	4.60398	0.0319	0.105911
GRK5	1.46537	1.06296	2.02014	0.382111	0.163805	0.0197	0.101729	1.01	0.98	1.04	0.00432137	0.00658349	0.555871	5.31061	0.0212	0.0825348
TYRO3	1.43608	1.05854	1.94827	0.361915	0.155627	0.02	0.102617	1.07	1.04	1.1	0.0293838	0.00621412	5.61e-06	4.55833	0.0328	0.107891
CCL3	1.50004	1.06529	2.11222	0.405492	0.174616	0.0202	0.103049	1.4	1.36	1.45	0.146128	0.00709926	1.31e-94	2.20258	0.138	0.276975
P4HB	1.47074	1.06185	2.03709	0.385768	0.166202	0.0203	0.103256	1.13	1.09	1.16	0.0530784	0.00689579	1.18e-14	3.99999	0.0455	0.131681
ALCAM	1.43867	1.05791	1.95648	0.363719	0.15685	0.0204	0.103432	1.25	1.21	1.29	0.09691	0.00709294	9.93e-44	2.88764	0.0893	0.20667
CCL13	1.48145	1.06275	2.06511	0.393019	0.169471	0.0204	0.103432	1.05	1.02	1.09	0.0211893	0.00735365	0.000691173	4.80487	0.0284	0.0982973
CCL19	1.48596	1.06281	2.07758	0.39606	0.170991	0.0205	0.103902	1.2	1.16	1.24	0.0791812	0.0073887	5.75e-32	3.42792	0.0641	0.164713
NSFL1C	1.48591	1.06273	2.07761	0.396029	0.171015	0.0206	0.103947	1.05	1.01	1.08	0.0211893	0.00742408	0.0034232	4.79516	0.0285	0.0982973
S100A11	1.46776	1.06033	2.03175	0.383737	0.165897	0.0207	0.104582	1.2	1.16	1.23	0.0791812	0.00649161	1.51e-30	3.36505	0.0666	0.167412
SULT1A1	1.4729	1.0601	2.04644	0.387233	0.167789	0.021	0.105498	0.99	0.96	1.02	-0.00436481	0.00671657	0.449622	5.43822	0.0197	0.0793023
TNFSF13B	1.43306	1.05548	1.94571	0.359812	0.156029	0.0211	0.105742	1.44	1.4	1.49	0.158362	0.00690261	1.37e-123	1.6637	0.197	0.353456
EPS8L2	1.45777	1.05721	2.01009	0.376907	0.163914	0.0215	0.106861	1.2	1.16	1.24	0.0791812	0.0073887	5.07e-31	3.29246	0.0696	0.172603
HNRNPK	1.4517	1.05655	1.99463	0.372734	0.162103	0.0215	0.106861	1.06	1.02	1.09	0.0253059	0.00735365	0.000406579	4.5841	0.0323	0.10674
F11R	1.46694	1.0578	2.03433	0.383176	0.166831	0.0216	0.107376	1.11	1.08	1.15	0.045323	0.00695767	1.5e-12	4.09399	0.043	0.127831
CD22	1.48701	1.05995	2.08614	0.396767	0.172728	0.0216	0.107376	1.04	1.01	1.07	0.0170333	0.00639347	0.00719155	4.82657	0.028	0.0982973
CDH1	1.51813	1.06282	2.16849	0.417478	0.181914	0.0217	0.107579	1.21	1.17	1.25	0.0827854	0.00732759	1.27e-34	3.37953	0.066	0.166583
CCL18	1.49593	1.06014	2.11084	0.402746	0.175685	0.0219	0.108036	1.23	1.19	1.27	0.0899051	0.00720836	7.77e-37	3.16556	0.0752	0.182426
TNFRSF19	1.47481	1.0572	2.05738	0.388527	0.169851	0.0222	0.108865	1.31	1.26	1.35	0.117271	0.00764368	2.79e-61	2.54533	0.111	0.237547
CDH15	1.50844	1.06012	2.14637	0.411079	0.179949	0.0223	0.109243	1.08	1.05	1.12	0.0334238	0.00715018	7.2e-06	4.39752	0.036	0.114957
THBD	1.48622	1.05773	2.08828	0.396233	0.173525	0.0224	0.109335	1.13	1.1	1.17	0.0530784	0.00683499	1.53e-15	3.90465	0.0482	0.136167
TNFRSF1A	1.48548	1.05723	2.08719	0.395738	0.173511	0.0226	0.10957	1.55	1.5	1.59	0.190332	0.00645558	4.97e-160	1.39949	0.237	0.401403
GPR37	1.46842	1.05545	2.04299	0.38419	0.168481	0.0226	0.10957	1.34	1.3	1.38	0.127105	0.00661626	5.73e-79	2.32479	0.127	0.261926
TFPI	1.49531	1.05812	2.11314	0.402337	0.176448	0.0226	0.10957	1.08	1.05	1.12	0.0334238	0.00715018	3.77e-07	4.36416	0.0367	0.116408
FAS	1.5016	1.05777	2.13167	0.406534	0.178762	0.023	0.110822	1.28	1.24	1.32	0.10721	0.00692659	5.71e-50	2.79949	0.0943	0.212699
GFER	1.45017	1.05272	1.99768	0.371683	0.16342	0.0229	0.110822	1.11	1.08	1.14	0.045323	0.00599008	1.57e-11	3.98292	0.046	0.132588
SRPK2	1.44161	1.05191	1.97567	0.365757	0.16079	0.0229	0.110822	1.04	1.01	1.07	0.0170333	0.00639347	0.0182233	4.69632	0.0302	0.102177
IGF1R	1.48382	1.05569	2.08556	0.394617	0.173684	0.0231	0.111238	1.12	1.09	1.16	0.049218	0.00689579	1.07e-13	3.94857	0.0469	0.134094
HBEGF	1.44087	1.05134	1.97472	0.365248	0.160806	0.0231	0.111339	0.99	0.96	1.01	-0.00436481	0.00562504	0.327119	5.27665	0.0216	0.0838623
STC2	1.44679	1.0516	1.99049	0.369347	0.162772	0.0233	0.111498	1.24	1.2	1.28	0.0934217	0.00715018	1.57e-41	2.86806	0.0904	0.208198
IRAK1	1.45886	1.0528	2.02152	0.377654	0.166428	0.0233	0.111498	1.03	1	1.06	0.0128372	0.00645558	0.0619117	4.79783	0.0285	0.0982973
SMARCA2	1.44523	1.05135	1.98668	0.368267	0.162345	0.0233	0.111598	1	0.97	1.03	0	0.00664936	0.969692	5.13716	0.0234	0.0882
THY1	1.43765	1.05042	1.96764	0.363011	0.160115	0.0234	0.111862	1.29	1.25	1.33	0.11059	0.00687286	7.43e-62	2.48078	0.115	0.244633
HEXIM1	1.46652	1.05314	2.04217	0.382894	0.168939	0.0234	0.111976	1.07	1.04	1.1	0.0293838	0.00621412	1.43e-05	4.37276	0.0365	0.116293
MAP2K6	1.44682	1.05101	1.9917	0.369371	0.16307	0.0235	0.112168	0.98	0.95	1.01	-0.00877392	0.00678515	0.128154	5.36806	0.0205	0.0809181
DFFA	1.45407	1.05063	2.01243	0.374369	0.165804	0.024	0.1136	1.07	1.04	1.1	0.0293838	0.00621412	8.73e-06	4.32316	0.0376	0.117428
CA5A	1.4434	1.04914	1.98581	0.366998	0.162769	0.0242	0.114164	1.17	1.14	1.21	0.0681859	0.00660217	1.56e-23	3.36462	0.0666	0.167412
ANXA3	1.46404	1.05108	2.03925	0.381199	0.169072	0.0242	0.114164	1.05	1.02	1.08	0.0211893	0.00633255	0.00236412	4.52767	0.0334	0.108856
VWC2	1.46325	1.05071	2.03777	0.380661	0.168977	0.0243	0.114532	1.29	1.25	1.33	0.11059	0.00687286	3.52e-59	2.55027	0.11	0.236475
ICAM2	1.43514	1.04758	1.96608	0.361263	0.160602	0.0245	0.115319	1.11	1.08	1.14	0.045323	0.00599008	1.31e-12	3.86461	0.0493	0.137633
CD69	1.42569	1.04571	1.94373	0.354653	0.15814	0.0249	0.116552	1.05	1.02	1.08	0.0211893	0.00633255	0.00213545	4.43935	0.0351	0.112336
EDAR	1.4438	1.04673	1.99149	0.367279	0.164084	0.0252	0.117451	0.88	0.85	0.91	-0.0555173	0.00755675	2.5e-17	6.62533	0.0101	0.0541589
LGALS4	1.43764	1.04604	1.97582	0.363	0.162237	0.0253	0.117622	1.43	1.39	1.48	0.155336	0.00695074	6.72e-116	1.63539	0.201	0.357026
CCL11	1.46742	1.04856	2.05359	0.383504	0.171473	0.0253	0.117806	1.21	1.17	1.25	0.0827854	0.00732759	5.03e-32	3.06997	0.0798	0.189943
SIRPA	1.45285	1.0468	2.01641	0.373529	0.167239	0.0255	0.118305	1.14	1.11	1.17	0.0569049	0.00583237	3.98e-18	3.57999	0.0585	0.15538
EFNA1	1.4617	1.04745	2.03978	0.379602	0.170021	0.0256	0.118371	1.43	1.39	1.48	0.155336	0.00695074	7.45e-121	1.73699	0.188	0.343378
BIRC2	1.45805	1.04665	2.03115	0.377098	0.169135	0.0258	0.119018	0.99	0.96	1.02	-0.00436481	0.00671657	0.416614	5.07871	0.0242	0.0900215
CST7	1.42139	1.04334	1.93642	0.351633	0.157759	0.0258	0.119114	1.25	1.22	1.29	0.09691	0.00618109	6.2e-51	2.60304	0.107	0.232133
EFEMP1	1.48086	1.04835	2.09181	0.392621	0.176228	0.0259	0.119223	1.43	1.39	1.48	0.155336	0.00695074	2.08e-102	1.81014	0.178	0.328918
OGFR	1.45498	1.04579	2.02428	0.374991	0.168481	0.026	0.119389	1.06	1.03	1.1	0.0253059	0.00728456	0.000104232	4.29975	0.0381	0.117696
HTRA2	1.45882	1.0463	2.03398	0.377628	0.169574	0.026	0.119389	1.06	1.03	1.09	0.0253059	0.00627277	0.000262869	4.31088	0.0379	0.117589
KYAT1	1.45216	1.04569	2.01663	0.373053	0.167537	0.026	0.119389	1.01	0.98	1.05	0.00432137	0.00764368	0.33217	4.83386	0.0279	0.0982973
RGMB	1.48591	1.04834	2.10611	0.396026	0.177968	0.0261	0.119429	1.06	1.03	1.09	0.0253059	0.00627277	0.000203342	4.33379	0.0374	0.11706
AHCY	1.43256	1.04344	1.96677	0.35946	0.161701	0.0262	0.119925	1.09	1.05	1.12	0.0374265	0.00715018	6.27e-08	3.95848	0.0466	0.133505
ADAM15	1.42153	1.04218	1.93897	0.351735	0.158378	0.0264	0.12038	1.1	1.07	1.14	0.0413927	0.00702068	1.06e-10	3.83214	0.0503	0.139602
PAK4	1.42313	1.04196	1.94373	0.352855	0.159059	0.0265	0.120699	1.01	0.98	1.04	0.00432137	0.00658349	0.492102	4.79325	0.0286	0.0984034
CRADD	1.44423	1.04209	2.00154	0.367575	0.166502	0.0273	0.123047	1.02	0.99	1.05	0.00860017	0.0065189	0.233109	4.64113	0.0312	0.104564
HYAL1	1.43079	1.04077	1.96696	0.358227	0.162379	0.0274	0.123352	1.24	1.2	1.28	0.0934217	0.00715018	1.9e-44	2.65432	0.103	0.226218
FHIT	1.44493	1.04047	2.00661	0.368059	0.167543	0.028	0.125333	1.01	0.98	1.04	0.00432137	0.00658349	0.522732	4.706	0.0301	0.102081
FGFR2	1.47322	1.04243	2.08203	0.38745	0.176476	0.0281	0.125526	1.29	1.25	1.33	0.11059	0.00687286	4.9e-56	2.4575	0.117	0.247775
IFNGR2	1.44844	1.04028	2.01676	0.37049	0.168878	0.0283	0.125526	1.09	1.05	1.12	0.0374265	0.00715018	5.05e-08	3.88267	0.0488	0.136775
INPPL1	1.42242	1.03826	1.94871	0.352357	0.160618	0.0283	0.125526	1.01	0.98	1.04	0.00432137	0.00658349	0.390515	4.68739	0.0304	0.102609
IL34	1.41922	1.03767	1.94108	0.350109	0.159762	0.0284	0.126166	1.03	1	1.06	0.0128372	0.00645558	0.0879642	4.44942	0.0349	0.111948
SUGT1	1.438	1.03855	1.99109	0.363255	0.166034	0.0287	0.126807	1.01	0.98	1.04	0.00432137	0.00658349	0.516346	4.66609	0.0308	0.103713
CNTNAP2	1.41478	1.03623	1.93161	0.346972	0.158869	0.029	0.127315	1.1	1.07	1.13	0.0413927	0.00604456	7.9e-10	3.69439	0.0546	0.147223
LRIG1	1.43431	1.03743	1.98302	0.360683	0.165274	0.0291	0.127755	1.23	1.19	1.27	0.0899051	0.00720836	9.43e-42	2.67912	0.102	0.225065
CDH5	1.43577	1.03729	1.98733	0.361699	0.165863	0.0292	0.128074	1.02	0.99	1.05	0.00860017	0.0065189	0.313677	4.52506	0.0334	0.108856
PTEN	1.44069	1.03734	2.00089	0.365125	0.167585	0.0294	0.128606	1	0.97	1.03	0	0.00664936	0.782507	4.73951	0.0295	0.100286
PLAUR	1.42816	1.0359	1.96896	0.356386	0.163837	0.0296	0.129436	1.79	1.73	1.85	0.252853	0.00743001	4.22e-288	0.398516	0.528	0.678994
COX5B	1.43397	1.03616	1.98451	0.360445	0.165779	0.0297	0.129452	1.12	1.08	1.15	0.049218	0.00695767	4.11e-13	3.51828	0.0607	0.158556
HS6ST1	1.4295	1.03591	1.97263	0.357325	0.164309	0.0297	0.129452	1.07	1.04	1.1	0.0293838	0.00621412	5.78e-06	3.97787	0.0461	0.132607
DCTPP1	1.45176	1.03722	2.03198	0.372779	0.171547	0.0298	0.129593	1.12	1.08	1.15	0.049218	0.00695767	2.17e-12	3.55169	0.0595	0.156836
ANPEP	1.42936	1.03508	1.97383	0.357228	0.164666	0.0301	0.130623	1.08	1.05	1.12	0.0334238	0.00715018	1.35e-07	3.85957	0.0495	0.137921
LBP	1.44134	1.03584	2.00558	0.365571	0.168551	0.0301	0.130684	1.25	1.21	1.29	0.09691	0.00709294	6.09e-49	2.53618	0.111	0.237547
CD164	1.4309	1.03368	1.98076	0.358301	0.165907	0.0308	0.132829	1.09	1.06	1.12	0.0374265	0.00610004	9.2e-09	3.73555	0.0533	0.145646
TNFRSF11A	1.43687	1.0329	1.99882	0.362465	0.168415	0.0314	0.134135	1.4	1.36	1.45	0.146128	0.00709926	2.43e-103	1.64714	0.199	0.35525
NELL2	1.41493	1.03112	1.9416	0.34708	0.161445	0.0316	0.134549	0.97	0.94	1	-0.0132283	0.00685514	0.0278422	4.97185	0.0258	0.0947333
ENTPD5	1.43509	1.03224	1.99516	0.361226	0.16811	0.0317	0.134669	1.04	1.01	1.07	0.0170333	0.00639347	0.00625565	4.1859	0.0408	0.122573
CD79B	1.42829	1.03117	1.97836	0.35648	0.166219	0.032	0.135636	1.3	1.26	1.34	0.113943	0.00681996	9e-66	2.1255	0.145	0.285381
DPT	1.43577	1.03151	1.99846	0.361701	0.168711	0.032	0.135779	1.2	1.16	1.24	0.0791812	0.0073887	3.29e-28	2.79883	0.0943	0.212699
PRELP	1.44486	1.0318	2.02329	0.368016	0.171792	0.0322	0.136138	1.13	1.1	1.17	0.0530784	0.00683499	4.64e-15	3.3555	0.067	0.167618
RELT	1.45505	1.03178	2.05198	0.375044	0.175389	0.0325	0.136817	1.47	1.42	1.51	0.167317	0.00680832	6.56e-116	1.40063	0.237	0.401403
PCSK9	1.38885	1.02778	1.87678	0.328479	0.153612	0.0325	0.136817	1.19	1.15	1.22	0.075547	0.00654643	2.69e-28	2.70626	0.1	0.222031
ANXA4	1.43235	1.02842	1.99492	0.359315	0.169026	0.0335	0.140071	1.02	0.99	1.05	0.00860017	0.0065189	0.196632	4.29891	0.0381	0.117696
APP	1.3985	1.02644	1.90542	0.3354	0.157808	0.0336	0.140116	1.07	1.04	1.11	0.0293838	0.00721675	2.89e-06	3.75252	0.0527	0.145386
ADAM23	1.43039	1.02757	1.99112	0.357948	0.168749	0.0339	0.141032	1.06	1.03	1.09	0.0253059	0.00627277	8.02e-05	3.88038	0.0489	0.136785
SERPINB9	1.4027	1.02571	1.91825	0.338397	0.159702	0.0341	0.141606	1	0.97	1.03	0	0.00664936	0.935718	4.4821	0.0343	0.111026
THPO	1.39621	1.02522	1.90144	0.333758	0.157579	0.0342	0.141607	1.03	1	1.06	0.0128372	0.00645558	0.0451652	4.14066	0.0419	0.124822
ITGAV	1.48643	1.02945	2.14627	0.39638	0.187425	0.0344	0.142054	0.76	0.74	0.78	-0.119186	0.00583237	7.76e-70	7.55954	0.00597	0.0439936
FABP1	1.43757	1.02662	2.013	0.362951	0.171774	0.0346	0.14251	1.39	1.35	1.43	0.143015	0.00637813	1.9e-95	1.63714	0.201	0.357026
PFKFB2	1.43164	1.02634	1.99699	0.358822	0.169806	0.0346	0.14251	1.01	0.98	1.04	0.00432137	0.00658349	0.439427	4.35185	0.037	0.116635
WFIKKN1	1.45615	1.02725	2.06412	0.375796	0.178015	0.0348	0.142974	0.85	0.82	0.88	-0.0705811	0.00782368	1.04e-24	6.27556	0.0122	0.0595746
BAG3	1.4214	1.02469	1.97168	0.35164	0.166963	0.0352	0.144182	0.99	0.96	1.02	-0.00436481	0.00671657	0.462325	4.53909	0.0331	0.108626
CD300E	1.42707	1.02429	1.98824	0.355627	0.169197	0.0356	0.145257	1.41	1.37	1.46	0.149219	0.00704905	5.76e-107	1.48564	0.223	0.383172
MZB1	1.4088	1.02252	1.94102	0.34274	0.163506	0.0361	0.146192	1.37	1.33	1.41	0.136721	0.00647129	3.12e-95	1.58515	0.208	0.364449
CCDC80	1.44857	1.0245	2.04818	0.370578	0.17672	0.036	0.146192	1.35	1.3	1.39	0.130334	0.00741619	1.54e-70	1.84488	0.174	0.324907
FOLR3	1.38773	1.02115	1.88592	0.327672	0.156501	0.0363	0.14664	1.12	1.08	1.15	0.049218	0.00695767	4.55e-13	3.15946	0.0755	0.182426
CHGB	1.42265	1.02245	1.97951	0.352524	0.168534	0.0365	0.147042	1.13	1.1	1.17	0.0530784	0.00683499	1.81e-15	3.15171	0.0758	0.182426
EPCAM	1.43342	1.02218	2.01011	0.360064	0.172514	0.0369	0.147884	0.99	0.97	1.02	-0.00436481	0.00556848	0.719543	4.45786	0.0347	0.111811
VPS37A	1.40243	1.0206	1.92709	0.338204	0.162148	0.037	0.147908	1	0.97	1.03	0	0.00664936	0.982436	4.34317	0.0372	0.116691
CD55	1.46192	1.02279	2.0896	0.379752	0.182255	0.0372	0.148445	1.11	1.08	1.15	0.045323	0.00695767	4.39e-12	3.36215	0.0667	0.167412
CPA1	1.40012	1.02016	1.92158	0.336555	0.161526	0.0372	0.148445	1.04	1.01	1.07	0.0170333	0.00639347	0.0110013	3.90693	0.0481	0.136156
ACE2	1.42601	1.02054	1.99258	0.35488	0.170689	0.0376	0.149315	1.33	1.29	1.38	0.123852	0.00747178	1.06e-63	1.82847	0.176	0.32778
GBP2	1.36943	1.018	1.84218	0.314395	0.151304	0.0377	0.149642	1.08	1.05	1.11	0.0334238	0.00615655	6.19e-07	3.44275	0.0635	0.164061
CD4	1.41828	1.01993	1.97221	0.349443	0.16822	0.0378	0.149755	1.32	1.28	1.36	0.120574	0.00671657	1.99e-72	1.8481	0.174	0.324907
GZMA	1.38277	1.01827	1.87776	0.32409	0.156117	0.0379	0.150029	1.06	1.03	1.09	0.0253059	0.00627277	0.000162476	3.65692	0.0558	0.149607
NPDC1	1.39957	1.01879	1.92267	0.336164	0.162016	0.038	0.1502	1.41	1.36	1.45	0.149219	0.00709926	5.45e-101	1.32886	0.249	0.413024
CD5	1.39387	1.01824	1.90807	0.332086	0.160208	0.0382	0.150595	1.21	1.17	1.25	0.0827854	0.00732759	6.9e-37	2.41642	0.12	0.252249
ATXN10	1.40556	1.0187	1.93934	0.340438	0.164241	0.0382	0.150595	1.03	1	1.06	0.0128372	0.00645558	0.0856028	3.97245	0.0463	0.132914
GAS6	1.40326	1.01766	1.93497	0.338802	0.163925	0.0388	0.15196	1.22	1.18	1.26	0.0863598	0.00726748	2.8e-36	2.36691	0.124	0.258743
DSG4	0.708691	0.511176	0.982525	-0.344335	0.166686	0.0389	0.152237	0.92	0.89	0.94	-0.0362122	0.00605557	1.46e-08	3.41252	0.0647	0.165061
PMVK	1.39566	1.01646	1.91631	0.333366	0.161753	0.0393	0.153361	1.02	0.99	1.05	0.00860017	0.0065189	0.148761	4.02467	0.0448	0.130186
BSG	1.45571	1.01847	2.08066	0.375493	0.182241	0.0394	0.153413	1.34	1.3	1.38	0.127105	0.00661626	2.65e-76	1.85523	0.173	0.324746
ROBO1	1.38321	1.01578	1.88356	0.32441	0.157527	0.0395	0.1535	1.18	1.15	1.22	0.071882	0.00654643	3.72e-28	2.56543	0.109	0.235394
DLK1	1.40172	1.01638	1.93317	0.337704	0.164008	0.0395	0.15351	0.98	0.95	1.01	-0.00877392	0.00678515	0.126054	4.45532	0.0348	0.11188
LPO	1.36141	1.01443	1.82708	0.308522	0.150101	0.0398	0.154477	1.1	1.07	1.14	0.0413927	0.00702068	7.44e-11	3.16028	0.0755	0.182426
BIN2	1.38925	1.01531	1.90091	0.328764	0.159983	0.0399	0.154477	1	0.97	1.03	0	0.00664936	0.758683	4.21575	0.0401	0.121497
PTK7	1.38603	1.01496	1.89278	0.326447	0.158979	0.04	0.154637	1.23	1.19	1.27	0.0899051	0.00720836	8.03e-42	2.20924	0.137	0.276138
MMP3	1.59128	1.02139	2.47913	0.464537	0.22621	0.04	0.154637	1.24	1.19	1.29	0.0934217	0.00893948	3.49e-29	2.68731	0.101	0.223553
TNFRSF13B	1.42898	1.01563	2.01056	0.356962	0.174211	0.0405	0.15575	1.26	1.22	1.3	0.100371	0.00703661	1.24e-51	2.16582	0.141	0.281011
ELOA	1.39941	1.01478	1.92981	0.336049	0.163966	0.0404	0.15575	1.16	1.13	1.2	0.064458	0.00665888	1.99e-23	2.73911	0.0979	0.218736
VMO1	1.41665	1.01472	1.97779	0.348295	0.170248	0.0408	0.156604	1.16	1.13	1.19	0.064458	0.00573176	1.64e-22	2.77639	0.0957	0.214834
ING1	1.39442	1.01287	1.91969	0.332477	0.163105	0.0415	0.158406	1.07	1.04	1.1	0.0293838	0.00621412	3.53e-06	3.44815	0.0633	0.163842
PRDX1	1.38065	1.01233	1.88299	0.322555	0.158318	0.0416	0.158476	1.01	0.98	1.04	0.00432137	0.00658349	0.63841	4.03349	0.0446	0.130186
SOD1	1.42281	1.01232	1.99976	0.352635	0.173668	0.0423	0.159978	1.06	1.03	1.09	0.0253059	0.00627277	8.24e-05	3.54784	0.0596	0.156836
CES1	1.41087	1.01203	1.96689	0.344205	0.169515	0.0423	0.159978	1.06	1.03	1.09	0.0253059	0.00627277	0.000183149	3.53423	0.0601	0.15786
HAVCR1	1.47465	1.01319	2.14627	0.388418	0.191485	0.0425	0.160011	1.56	1.51	1.61	0.193125	0.00710432	1.87e-150	1.03874	0.308	0.484146
SERPINB8	1.40955	1.01166	1.96395	0.343274	0.169227	0.0425	0.160011	1.24	1.21	1.28	0.0934217	0.00623077	4.83e-46	2.17689	0.14	0.280197
PPCDC	1.40056	1.01149	1.93927	0.33687	0.166041	0.0425	0.160011	1.04	1.01	1.08	0.0170333	0.00742408	0.00439566	3.70301	0.0543	0.146693
KLK8	1.42952	1.01207	2.01917	0.357341	0.176196	0.0426	0.160017	1.14	1.11	1.18	0.0569049	0.00677526	5.13e-18	2.90316	0.0884	0.205256
TJAP1	1.38597	1.01055	1.90085	0.326398	0.161175	0.0429	0.160494	0.99	0.97	1.02	-0.00436481	0.00556848	0.715424	4.20647	0.0403	0.121843
PRDX3	1.40347	1.0107	1.94887	0.338945	0.167503	0.043	0.16084	1.1	1.07	1.14	0.0413927	0.00702068	5.9e-11	3.15005	0.0759	0.182426
F7	1.43732	1.01142	2.04255	0.362778	0.179296	0.043	0.16084	1	0.97	1.03	0	0.00664936	0.898481	4.08831	0.0432	0.12789
TNFRSF11B	1.43748	1.00983	2.04625	0.362895	0.180161	0.044	0.163122	1.42	1.37	1.46	0.152288	0.00704905	1.07e-94	1.36445	0.243	0.407678
CD27	1.42972	1.00873	2.02641	0.357481	0.177952	0.0446	0.164233	1.38	1.34	1.43	0.139879	0.00720185	7.85e-97	1.49281	0.222	0.381915
ACVRL1	1.4298	1.00829	2.02753	0.357536	0.178204	0.0448	0.164886	1.54	1.49	1.59	0.187521	0.00719665	1.21e-155	0.90873	0.34	0.513433
EGFL7	1.37922	1.00663	1.88972	0.321519	0.160668	0.0454	0.166031	1.22	1.18	1.26	0.0863598	0.00726748	8.61e-36	2.13785	0.144	0.284595
SNCG	1.40005	1.00647	1.94754	0.336511	0.168397	0.0457	0.166682	1.23	1.19	1.26	0.0899051	0.00633255	1.95e-37	2.14153	0.143	0.283803
CD276	1.39115	1.00576	1.92419	0.330128	0.1655	0.0461	0.167777	1.28	1.24	1.32	0.10721	0.00692659	1.86e-55	1.81107	0.178	0.328918
GLOD4	1.40981	1.00584	1.97604	0.343458	0.172263	0.0462	0.167951	1.06	1.03	1.09	0.0253059	0.00627277	0.000119002	3.4065	0.0649	0.165274
SCG2	1.35597	1.00477	1.82992	0.304516	0.152936	0.0465	0.168649	1.15	1.12	1.19	0.0606978	0.00671657	1.26e-20	2.53673	0.111	0.237547
DDAH1	1.35853	1.0045	1.83733	0.306402	0.154036	0.0467	0.169108	1.25	1.21	1.29	0.09691	0.00709294	1.4e-45	1.84573	0.174	0.324907
MMP10	1.39999	1.00476	1.95069	0.336467	0.169243	0.0468	0.169192	1.16	1.12	1.19	0.064458	0.00671657	3.25e-21	2.57905	0.108	0.233945
PPP1R9B	1.36747	1.00446	1.86168	0.312966	0.157406	0.0468	0.169192	1.02	0.99	1.05	0.00860017	0.0065189	0.261566	3.73255	0.0534	0.145646
AGXT	1.39952	1.00378	1.95128	0.33613	0.169569	0.0475	0.171184	1.12	1.09	1.16	0.049218	0.00689579	4.17e-13	2.85815	0.0909	0.208674
NECTIN4	1.40536	1.00333	1.96848	0.340292	0.171924	0.0478	0.171803	1.32	1.28	1.36	0.120574	0.00671657	2.3e-73	1.63078	0.202	0.357908
CCL5	1.41633	1.00318	1.99964	0.348072	0.175967	0.0479	0.172084	1.11	1.08	1.15	0.045323	0.00695767	2.4e-12	2.95547	0.0856	0.199733
SIGLEC5	1.35813	1.0027	1.83955	0.30611	0.154803	0.048	0.172113	1.23	1.19	1.26	0.0899051	0.00633255	1.42e-42	1.94736	0.163	0.310487
CDC27	1.37251	1.00226	1.87952	0.31664	0.160397	0.0484	0.173004	1.03	1	1.06	0.0128372	0.00645558	0.0399745	3.58168	0.0584	0.15538
IL16	1.39718	1.00095	1.95024	0.334454	0.170153	0.0493	0.175675	1.14	1.11	1.17	0.0569049	0.00583237	3.49e-17	2.65759	0.103	0.226218
DCXR	1.39426	1.00088	1.94225	0.332362	0.169124	0.0494	0.175724	0.96	0.93	1	-0.0177288	0.00804006	0.0275474	4.27536	0.0387	0.118775
CLEC4C	1.36781	1.00012	1.87067	0.313211	0.159739	0.0499	0.176976	0.97	0.94	1	-0.0132283	0.00685514	0.0413451	4.16854	0.0412	0.123253
DCTN6	1.37042	0.999302	1.87936	0.315117	0.16113	0.0505	0.178397	1.01	0.98	1.04	0.00432137	0.00658349	0.710493	3.71425	0.054	0.146431
ALDH1A1	1.37112	0.999156	1.88157	0.315631	0.161467	0.0506	0.178653	1.05	1.02	1.08	0.0211893	0.00633255	0.00295902	3.32019	0.0684	0.17052
DNMBP	1.36287	0.997803	1.86151	0.309595	0.159079	0.0516	0.180967	1.11	1.08	1.14	0.045323	0.00599008	2.32e-11	2.7559	0.0969	0.217066
LTBR	1.40849	0.99674	1.99032	0.342515	0.176419	0.0522	0.182005	1.38	1.34	1.42	0.139879	0.00642437	5.97e-94	1.31755	0.251	0.413024
C1QA	1.3699	0.996954	1.88235	0.314736	0.162136	0.0522	0.182016	1.21	1.17	1.25	0.0827854	0.00732759	1.09e-33	2.04243	0.153	0.296203
ADM	1.4074	0.996581	1.98756	0.341742	0.176105	0.0523	0.182049	1.66	1.6	1.71	0.220108	0.00736636	1.12e-198	0.476216	0.49	0.651347
SLC39A5	1.39001	0.996038	1.93982	0.329314	0.170043	0.0528	0.183349	1.12	1.08	1.15	0.049218	0.00695767	3.94e-12	2.70876	0.0998	0.221934
SH2B3	1.38266	0.996042	1.91933	0.324006	0.167333	0.0528	0.183382	1	0.97	1.03	0	0.00664936	0.893238	3.74334	0.053	0.145386
THBS4	1.38335	0.995967	1.92142	0.324512	0.167629	0.0529	0.183415	1.13	1.09	1.16	0.0530784	0.00689579	7.12e-15	2.61754	0.106	0.231376
AXIN1	1.36838	0.996061	1.87986	0.313627	0.162027	0.0529	0.183415	1	0.97	1.03	0	0.00664936	0.779214	3.74041	0.0531	0.145386
ANG	1.40381	0.9953	1.97999	0.339189	0.175459	0.0532	0.183898	1.26	1.22	1.3	0.100371	0.00703661	1.59e-46	1.84963	0.174	0.324907
SRP14	1.38854	0.995498	1.93677	0.328255	0.169779	0.0532	0.183898	1.14	1.11	1.17	0.0569049	0.00583237	2.07e-17	2.5514	0.11	0.236475
CHL1	0.716966	0.511418	1.00513	-0.332726	0.172368	0.0536	0.184751	1.02	0.99	1.05	0.00860017	0.0065189	0.266009	3.91566	0.0478	0.135848
ICAM3	1.36853	0.994861	1.88255	0.313737	0.162698	0.0538	0.185366	1.13	1.1	1.17	0.0530784	0.00683499	6.26e-17	2.56219	0.109	0.235394
NFKBIE	1.36914	0.994649	1.88463	0.314182	0.163034	0.054	0.185661	1.09	1.05	1.12	0.0374265	0.00715018	7.99e-08	2.87608	0.0899	0.20772
RSPO3	1.37423	0.994533	1.89888	0.317892	0.164987	0.054	0.185679	1.33	1.29	1.38	0.123852	0.00747178	1.36e-66	1.38038	0.24	0.405036
ABHD14B	1.37802	0.99402	1.91037	0.32065	0.166657	0.0544	0.186225	1.04	1.01	1.07	0.0170333	0.00639347	0.00657326	3.31408	0.0687	0.170968
DCTN1	1.37394	0.994074	1.89895	0.31768	0.165114	0.0544	0.186225	1.01	0.98	1.04	0.00432137	0.00658349	0.428427	3.59604	0.0579	0.154364
CEP20	1.37176	0.993734	1.89358	0.316092	0.164478	0.0546	0.186879	1.08	1.05	1.11	0.0334238	0.00615655	4.51e-07	2.94937	0.0859	0.200105
FLT3LG	1.37854	0.993458	1.9129	0.321028	0.167139	0.0548	0.187103	1.16	1.13	1.2	0.064458	0.00665888	4.38e-21	2.35271	0.125	0.259686
IL6R	1.36741	0.993508	1.88202	0.312917	0.162975	0.0549	0.18716	1.07	1.04	1.1	0.0293838	0.00621412	1.26e-05	3.02229	0.0821	0.194117
ATP6V1F	1.35559	0.993722	1.84923	0.304236	0.158436	0.0548	0.18716	1.05	1.02	1.08	0.0211893	0.00633255	0.00123502	3.18652	0.0742	0.18179
DKK1	1.35181	0.993213	1.83988	0.301446	0.157274	0.0553	0.187775	1.07	1.04	1.11	0.0293838	0.00721675	4.75e-06	2.98614	0.084	0.197205
TPSAB1	1.38088	0.992772	1.92072	0.322722	0.168355	0.0553	0.187775	1.05	1.02	1.08	0.0211893	0.00633255	0.00084818	3.20333	0.0735	0.180386
NOTCH3	1.36148	0.991807	1.86893	0.308571	0.161632	0.0563	0.190059	1.1	1.07	1.14	0.0413927	0.00702068	1.86e-09	2.72729	0.0986	0.219609
ENTPD2	1.35611	0.991891	1.85408	0.304622	0.159574	0.0563	0.190059	1.02	0.99	1.05	0.00860017	0.0065189	0.181419	3.43559	0.0638	0.164496
KLK6	1.38816	0.991101	1.94429	0.32798	0.171898	0.0564	0.190368	1.04	1.01	1.07	0.0170333	0.00639347	0.0097889	3.26763	0.0707	0.174721
LY75	1.37395	0.991075	1.90474	0.317689	0.16666	0.0566	0.190674	1.02	0.99	1.05	0.00860017	0.0065189	0.140962	3.4343	0.0639	0.164496
TRIM21	1.35988	0.991077	1.86592	0.307395	0.161407	0.0569	0.190984	0.95	0.93	0.98	-0.0222764	0.00580182	0.00193173	4.16637	0.0412	0.123253
ERBB4	1.38228	0.990734	1.92858	0.323736	0.169921	0.0568	0.190984	1	0.97	1.03	0	0.00664936	0.957598	3.6243	0.0569	0.151983
TCL1A	1.35366	0.991026	1.84898	0.302809	0.159094	0.057	0.191218	0.96	0.94	0.99	-0.0177288	0.00574167	0.0123909	4.05405	0.0441	0.129475
RRM2B	1.35889	0.990718	1.86389	0.306671	0.161223	0.0572	0.191452	1.01	0.98	1.04	0.00432137	0.00658349	0.472633	3.5111	0.061	0.159048
GLRX	1.37692	0.990136	1.9148	0.319851	0.168247	0.0573	0.191641	1.06	1.03	1.09	0.0253059	0.00627277	0.000112953	3.0606	0.0802	0.190576
QPCT	1.35412	0.990313	1.85157	0.303151	0.159635	0.0576	0.191685	1.26	1.22	1.3	0.100371	0.00703661	2e-52	1.61047	0.204	0.358767
NT5C3A	1.36162	0.990175	1.87242	0.308679	0.162527	0.0575	0.191685	0.96	0.93	0.99	-0.0177288	0.00692659	0.00494425	4.02608	0.0448	0.130186
NOS3	1.37754	0.989294	1.91816	0.320302	0.168911	0.0579	0.192492	1.32	1.28	1.36	0.120574	0.00671657	9.33e-69	1.39596	0.237	0.401403
CCL21	1.37098	0.989305	1.8999	0.315523	0.166467	0.058	0.192682	1.33	1.29	1.37	0.123852	0.00666603	1.45e-77	1.32362	0.25	0.413024
ADA2	1.36001	0.989365	1.8695	0.307489	0.162337	0.0582	0.193005	1.37	1.33	1.41	0.136721	0.00647129	9.01e-92	1.10481	0.293	0.46468
DSC2	1.3811	0.988447	1.92973	0.322879	0.170663	0.0585	0.19363	1.37	1.33	1.42	0.136721	0.00725426	4.22e-89	1.18769	0.276	0.444163
SIRT5	1.34884	0.988732	1.8401	0.299244	0.158457	0.059	0.194433	0.99	0.96	1.02	-0.00436481	0.00671657	0.423997	3.6646	0.0556	0.149353
TP53	1.35623	0.988527	1.8607	0.304706	0.16135	0.059	0.194433	1	0.97	1.03	0	0.00664936	0.936417	3.56032	0.0592	0.156836
CX3CL1	1.36013	0.987928	1.87256	0.30758	0.163125	0.0594	0.195452	1.14	1.11	1.18	0.0569049	0.00677526	6.42e-18	2.3574	0.125	0.259686
SPOCK1	1.32291	0.988729	1.77005	0.279837	0.148557	0.0596	0.195842	0.94	0.91	0.97	-0.0268721	0.00707407	7.74e-05	4.25288	0.0392	0.12005
GPNMB	1.37336	0.986752	1.91145	0.317262	0.168673	0.06	0.196566	1.11	1.08	1.14	0.045323	0.00599008	9.75e-12	2.59601	0.107	0.232133
WASF3	1.33822	0.987246	1.81397	0.291341	0.155193	0.0605	0.19763	1.01	0.98	1.04	0.00432137	0.00658349	0.684482	3.4143	0.0646	0.165061
CD48	1.38944	0.985126	1.95969	0.328901	0.175452	0.0609	0.198123	1.17	1.14	1.21	0.0681859	0.00660217	2.87e-26	2.20495	0.138	0.276975
SCARA5	1.34792	0.986351	1.84202	0.29856	0.159338	0.061	0.198381	1.23	1.19	1.27	0.0899051	0.00720836	1.2e-37	1.71131	0.191	0.345307
DCTN2	1.34005	0.986559	1.82021	0.29271	0.156246	0.061	0.198421	1	0.97	1.03	0	0.00664936	0.913485	3.50326	0.0612	0.159277
CSTB	1.36754	0.985552	1.89758	0.313013	0.167126	0.0611	0.198428	1.38	1.34	1.42	0.139879	0.00642437	1.88e-95	1.07161	0.301	0.475246
EZR	1.38117	0.984981	1.93671	0.322928	0.17248	0.0612	0.198451	1.17	1.13	1.2	0.0681859	0.00665888	4.93e-23	2.1781	0.14	0.280197
MTPN	1.32564	0.986446	1.78146	0.281893	0.150786	0.0616	0.199095	0.98	0.95	1.01	-0.00877392	0.00678515	0.24686	3.70846	0.0541	0.146431
ZBTB16	1.34769	0.985573	1.84284	0.298389	0.159654	0.0616	0.199095	1.01	0.98	1.04	0.00432137	0.00658349	0.528969	3.38687	0.0657	0.166373
CDHR2	1.40048	0.982646	1.99599	0.336817	0.180778	0.0624	0.20115	1.19	1.15	1.23	0.075547	0.00745083	3e-21	2.08523	0.149	0.291237
ATP5IF1	1.359	0.984083	1.87674	0.306746	0.164689	0.0625	0.20115	1.03	1	1.06	0.0128372	0.00645558	0.0593588	3.18	0.0745	0.182142
ADAM8	1.36921	0.982287	1.90853	0.314231	0.16944	0.0637	0.203734	1.25	1.21	1.28	0.09691	0.00623077	3.02e-48	1.64279	0.2	0.35614
TDRKH	1.36981	0.982267	1.91026	0.314675	0.169677	0.0637	0.203734	1.07	1.04	1.1	0.0293838	0.00621412	4.5e-06	2.82325	0.0929	0.210544
NFATC1	1.36031	0.982394	1.8836	0.30771	0.166058	0.0639	0.204056	0.98	0.95	1	-0.00877392	0.00568275	0.0958771	3.62808	0.0568	0.151983
HAO1	1.36568	0.982071	1.89912	0.311649	0.168235	0.064	0.204195	1.11	1.07	1.14	0.045323	0.00702068	4.49e-10	2.50172	0.114	0.24287
CD300LG	1.35305	0.982387	1.86355	0.302358	0.16333	0.0641	0.204652	1.1	1.07	1.13	0.0413927	0.00604456	1.87e-09	2.54939	0.11	0.236475
CHRDL1	1.36739	0.981232	1.90552	0.312904	0.169311	0.0646	0.205839	1.44	1.39	1.49	0.158362	0.0076968	6.04e-100	0.831418	0.362	0.538641
CPVL	1.3477	0.982013	1.84956	0.298399	0.161505	0.0647	0.205941	1.12	1.09	1.15	0.049218	0.00593657	3.13e-14	2.37722	0.123	0.257034
PECAM1	1.34291	0.982154	1.83618	0.294839	0.159615	0.0647	0.206016	1.06	1.03	1.09	0.0253059	0.00627277	0.000102878	2.84712	0.0915	0.209266
ERBB2	1.33321	0.982257	1.80957	0.287593	0.155865	0.065	0.206282	1.11	1.07	1.14	0.045323	0.00702068	2.69e-10	2.41114	0.12	0.252249
PTPN1	1.3476	0.981704	1.84988	0.298327	0.161629	0.0649	0.206282	1.09	1.06	1.13	0.0374265	0.00708484	2.73e-09	2.60064	0.107	0.232133
IL22RA1	1.34369	0.981218	1.84005	0.295416	0.160397	0.0655	0.206936	1.01	0.98	1.04	0.00432137	0.00658349	0.679349	3.28812	0.0698	0.172798
CTSH	1.35386	0.979922	1.8705	0.302962	0.16492	0.0662	0.208179	1.13	1.1	1.17	0.0530784	0.00683499	4.85e-16	2.29181	0.13	0.265417
ACY1	1.36371	0.979469	1.89868	0.310206	0.168852	0.0662	0.208179	1.09	1.05	1.12	0.0374265	0.00715018	3.96e-07	2.60514	0.107	0.232133
PDGFB	1.35314	0.979973	1.86839	0.302424	0.164619	0.0662	0.208179	1.06	1.03	1.09	0.0253059	0.00627277	5.96e-05	2.82969	0.0925	0.209972
CCL14	1.38925	0.977273	1.97491	0.328767	0.179468	0.067	0.209833	1.32	1.28	1.36	0.120574	0.00671657	9.36e-73	1.34386	0.246	0.411254
ADGRG1	1.37713	0.97752	1.94011	0.320005	0.174868	0.0673	0.210611	1.33	1.29	1.37	0.123852	0.00666603	1.6e-73	1.25643	0.262	0.426463
CD302	1.35261	0.978482	1.8698	0.302039	0.1652	0.0675	0.211019	1.48	1.44	1.53	0.170262	0.00671657	2.27e-128	0.63525	0.425	0.598538
AIFM1	1.34981	0.977611	1.86372	0.299966	0.164597	0.0684	0.212571	1.11	1.08	1.15	0.045323	0.00695767	1.36e-12	2.38916	0.122	0.25532
CASP8	1.34467	0.977649	1.84948	0.296149	0.162629	0.0686	0.213119	1.02	0.99	1.05	0.00860017	0.0065189	0.271133	3.12125	0.0773	0.184611
ICA1	1.34582	0.97678	1.85429	0.297005	0.16352	0.0693	0.214883	1.02	0.99	1.05	0.00860017	0.0065189	0.172824	3.10581	0.078	0.18597
CTSF	1.34086	0.976743	1.8407	0.293308	0.161653	0.0696	0.215284	0.99	0.96	1.02	-0.00436481	0.00671657	0.339687	3.38503	0.0658	0.166373
COLEC12	1.3528	0.974019	1.87888	0.302176	0.167602	0.0714	0.219028	1.45	1.4	1.5	0.161368	0.00764368	8.57e-113	0.704353	0.401	0.579675
ANGPT2	1.34763	0.974269	1.86407	0.298346	0.165517	0.0715	0.219109	1.54	1.49	1.59	0.187521	0.00719665	4.49e-164	0.447479	0.504	0.66252
CR2	1.3727	0.972518	1.93756	0.316782	0.175841	0.0716	0.21946	1.01	0.98	1.04	0.00432137	0.00658349	0.339382	3.15312	0.0758	0.182426
ANGPTL2	1.35082	0.973737	1.87393	0.300713	0.167003	0.0718	0.219639	1.17	1.14	1.21	0.0681859	0.00660217	4.77e-25	1.93561	0.164	0.311556
FGR	1.33586	0.974148	1.83187	0.289572	0.161104	0.0723	0.220324	1.13	1.09	1.16	0.0530784	0.00689579	2.27e-15	2.15095	0.142	0.282608
APBB1IP	1.34209	0.973516	1.85022	0.294231	0.163812	0.0725	0.220817	1.14	1.11	1.18	0.0569049	0.00677526	2.76e-17	2.09534	0.148	0.29008
CCL27	1.38108	0.970764	1.96482	0.322864	0.179866	0.0727	0.221109	1.1	1.06	1.13	0.0413927	0.00708484	4.1e-09	2.44512	0.118	0.24878
ADCYAP1R1	0.749235	0.546485	1.02721	-0.288703	0.160993	0.0729	0.221555	0.98	0.95	1.01	-0.00877392	0.00678515	0.181518	3.01796	0.0823	0.194266
COL6A3	1.32448	0.973713	1.8016	0.281019	0.156968	0.0734	0.222422	1.51	1.47	1.56	0.178977	0.00658349	3.55e-148	0.421862	0.516	0.669011
RANGAP1	0.753303	0.552427	1.02722	-0.283287	0.158238	0.0734	0.222422	0.96	0.94	0.99	-0.0177288	0.00574167	0.0137138	2.81272	0.0935	0.211566
RTN4R	1.33535	0.972848	1.83292	0.289191	0.161591	0.0735	0.222481	1.13	1.1	1.17	0.0530784	0.00683499	4.54e-16	2.13121	0.144	0.284595
GUCA2A	1.32749	0.972893	1.81132	0.283287	0.158555	0.074	0.223305	1.19	1.16	1.23	0.075547	0.00649161	1.4e-29	1.71377	0.19	0.344815
FMR1	1.3305	0.972349	1.82058	0.285557	0.159999	0.0743	0.223659	1	0.97	1.03	0	0.00664936	0.910951	3.17982	0.0746	0.182142
PM20D1	1.34644	0.970979	1.86708	0.297462	0.166792	0.0745	0.223825	0.95	0.92	0.98	-0.0222764	0.00699955	0.000821035	3.66837	0.0555	0.149353
XCL1	1.35387	0.969754	1.89015	0.302971	0.170247	0.0751	0.225275	1.22	1.18	1.25	0.0863598	0.0063847	5.87e-38	1.61656	0.204	0.358767
TNFAIP8	1.34674	0.96967	1.87043	0.297685	0.167594	0.0757	0.226435	0.99	0.96	1.02	-0.00436481	0.00671657	0.382606	3.24296	0.0717	0.176885
CD300LF	1.33607	0.969999	1.84029	0.289731	0.163363	0.0761	0.227266	1.34	1.3	1.38	0.127105	0.00661626	3.88e-81	0.989379	0.32	0.493724
HGS	1.33545	0.970043	1.83849	0.289266	0.163102	0.0761	0.227266	1.03	1	1.07	0.0128372	0.00749586	0.0257708	2.86635	0.0904	0.208198
CCL15	1.33747	0.969209	1.84565	0.290778	0.164313	0.0768	0.228549	1.37	1.33	1.41	0.136721	0.00647129	2.03e-86	0.87771	0.349	0.523132
RASSF2	1.34315	0.968389	1.86294	0.295018	0.166908	0.0771	0.229094	1.12	1.09	1.16	0.049218	0.00689579	2.58e-14	2.16505	0.141	0.281011
PLA2G10	1.34289	0.968307	1.86239	0.294827	0.166854	0.0772	0.229129	1.1	1.06	1.13	0.0413927	0.00708484	2.61e-09	2.3029	0.129	0.264515
ITGB1	1.35089	0.967252	1.88668	0.300762	0.170438	0.0776	0.229662	0.97	0.94	1	-0.0132283	0.00685514	0.0667705	3.38842	0.0657	0.166373
CSF2RA	1.34051	0.96737	1.85759	0.293053	0.166442	0.0783	0.23088	1.14	1.1	1.17	0.0569049	0.00683499	1.66e-17	2.0096	0.156	0.300782
CTF1	1.32906	0.968176	1.82447	0.284475	0.161641	0.0784	0.231137	1.01	0.98	1.04	0.00432137	0.00658349	0.717721	2.99896	0.0833	0.195976
CNTN2	1.31759	0.968656	1.79221	0.275802	0.156963	0.0789	0.232039	1.01	0.98	1.05	0.00432137	0.00764368	0.379724	2.98437	0.0841	0.197205
IL12A_IL12B	1.33582	0.96692	1.84545	0.289543	0.164889	0.0791	0.232477	1.13	1.1	1.17	0.0530784	0.00683499	9.73e-16	2.05307	0.152	0.295071
TRIM5	1.32088	0.967714	1.80293	0.278297	0.158733	0.0796	0.233545	0.99	0.97	1.02	-0.00436481	0.00556848	0.703791	3.16714	0.0751	0.182426
STX8	1.33294	0.965617	1.84	0.28739	0.164478	0.0806	0.235856	1.09	1.06	1.13	0.0374265	0.00708484	4.99e-09	2.30531	0.129	0.264515
DUSP3	1.31162	0.966599	1.7798	0.271265	0.155733	0.0815	0.237846	1	0.97	1.03	0	0.00664936	0.92827	3.02856	0.0818	0.19373
PSPN	1.34048	0.963159	1.86563	0.293031	0.168657	0.0823	0.239488	1.16	1.12	1.21	0.064458	0.0085631	3.98e-14	1.83198	0.176	0.32778
GSTA3	1.32752	0.964335	1.82747	0.283309	0.163074	0.0823	0.239488	1.02	0.99	1.05	0.00860017	0.0065189	0.180437	2.83323	0.0923	0.209972
IL1RL2	0.743807	0.53247	1.03902	-0.295974	0.170538	0.0827	0.239931	0.89	0.87	0.92	-0.05061	0.00619096	2.37e-12	2.06732	0.15	0.292788
FCRLB	1.33521	0.962787	1.8517	0.28909	0.166843	0.0832	0.241	1.22	1.19	1.26	0.0863598	0.00633255	3.83e-38	1.47432	0.225	0.385676
IL17RA	1.32028	0.963786	1.80864	0.277845	0.160577	0.0836	0.241876	1.07	1.04	1.1	0.0293838	0.00621412	1.71e-05	2.39056	0.122	0.25532
IL19	1.32524	0.963132	1.8235	0.281597	0.162837	0.0838	0.241974	1.39	1.35	1.44	0.143015	0.00715018	9.63e-101	0.722885	0.395	0.573921
IL1RL1	1.33424	0.961919	1.85067	0.28836	0.166931	0.0841	0.242697	1.3	1.25	1.34	0.113943	0.00770275	1.53e-54	1.08937	0.297	0.469974
PAG1	1.33377	0.961984	1.84924	0.28801	0.166718	0.0841	0.242697	1.15	1.11	1.18	0.0606978	0.00677526	1.74e-19	1.85594	0.173	0.324746
PRTFDC1	1.32771	0.962177	1.8321	0.283454	0.164291	0.0845	0.243052	0.98	0.95	1.01	-0.00877392	0.00678515	0.218336	3.15846	0.0755	0.182426
BTC	1.29672	0.964294	1.74374	0.259836	0.15112	0.0855	0.245046	1.01	0.98	1.04	0.00432137	0.00658349	0.363888	2.85342	0.0912	0.209025
FUT8	1.32596	0.960667	1.83017	0.282139	0.164422	0.0862	0.246071	1.03	1	1.06	0.0128372	0.00645558	0.0417993	2.6785	0.102	0.225065
NBN	1.31162	0.96158	1.7891	0.271267	0.15839	0.0868	0.246887	1.1	1.07	1.13	0.0413927	0.00604456	2.3e-10	2.10326	0.147	0.288917
CCL25	1.34124	0.956917	1.87991	0.293593	0.172261	0.0883	0.249946	1.18	1.14	1.22	0.071882	0.00751402	1.06e-25	1.65339	0.198	0.354802
F9	1.32278	0.958192	1.82609	0.279736	0.164512	0.0891	0.250997	1.19	1.15	1.22	0.075547	0.00654643	6.52e-28	1.53809	0.215	0.37349
IL13RA1	1.3005	0.960461	1.76092	0.262746	0.154637	0.0893	0.251546	1.1	1.07	1.13	0.0413927	0.00604456	1.22e-10	2.04589	0.153	0.296203
RARRES1	0.771031	0.570754	1.04158	-0.260026	0.153454	0.0902	0.253077	1.09	1.06	1.12	0.0374265	0.00610004	2.96e-08	3.75141	0.0528	0.145386
TNFSF12	1.32948	0.955729	1.84939	0.284788	0.168403	0.0908	0.254364	0.86	0.84	0.89	-0.0655015	0.0064058	1.87e-21	4.32045	0.0377	0.117482
TPT1	1.31954	0.955569	1.82215	0.277285	0.16466	0.0922	0.25687	1	0.97	1.03	0	0.00664936	0.881732	2.83119	0.0924	0.209972
LAP3	1.29156	0.958618	1.74013	0.255848	0.152097	0.0925	0.2575	1.06	1.03	1.09	0.0253059	0.00627277	0.000318361	2.29362	0.13	0.265417
IGFBP1	1.32207	0.953971	1.8322	0.279196	0.166489	0.0936	0.259073	1.14	1.11	1.18	0.0569049	0.00677526	2.34e-17	1.77974	0.182	0.334569
EDIL3	0.758211	0.548457	1.04818	-0.276794	0.165231	0.0939	0.259502	1.19	1.15	1.23	0.075547	0.00745083	1.95e-27	4.53796	0.0332	0.108703
LGALS3	1.31176	0.954728	1.8023	0.271367	0.16209	0.0941	0.259919	1.19	1.15	1.23	0.075547	0.00745083	5.86e-28	1.45642	0.227	0.388635
FCAR	1.3051	0.955472	1.78266	0.266279	0.159096	0.0942	0.260048	1.19	1.15	1.23	0.075547	0.00745083	1.22e-30	1.43409	0.231	0.394532
IGFBP2	1.35606	0.948488	1.93877	0.304585	0.182383	0.0949	0.261379	1.27	1.24	1.31	0.103804	0.00608408	1.19e-52	1.21058	0.271	0.4386
PRKRA	1.32458	0.951903	1.84317	0.281098	0.168566	0.0954	0.261527	1.04	1.01	1.07	0.0170333	0.00639347	0.0111892	2.4505	0.117	0.247775
PEAR1	1.30824	0.953397	1.79515	0.268683	0.161432	0.096	0.262684	1.06	1.03	1.09	0.0253059	0.00627277	7.97e-05	2.26948	0.132	0.26796
ALDH3A1	1.32327	0.951229	1.84081	0.280103	0.16842	0.0963	0.263053	1.21	1.17	1.24	0.0827854	0.00643771	1.67e-32	1.3706	0.242	0.406961
HSPB6	1.34534	0.947704	1.90981	0.296644	0.178754	0.097	0.2642	1.33	1.29	1.38	0.123852	0.00747178	9.81e-59	0.932787	0.334	0.507609
AMBP	1.30064	0.953184	1.77474	0.262853	0.158572	0.0974	0.26457	1.31	1.27	1.35	0.117271	0.00676787	8.47e-63	0.841343	0.359	0.534737
EPHB6	1.301	0.952602	1.77682	0.263133	0.159026	0.098	0.265138	1.16	1.13	1.2	0.064458	0.00665888	1.94e-24	1.55808	0.212	0.370088
CXCL17	1.3277	0.948873	1.85777	0.283447	0.171392	0.0982	0.265347	1.53	1.48	1.59	0.184691	0.00794271	2e-128	0.331295	0.565	0.709245
TBC1D23	1.29771	0.952209	1.76857	0.260601	0.157945	0.099	0.266802	1.01	0.98	1.04	0.00432137	0.00658349	0.639457	2.62823	0.105	0.230255
CD59	1.33747	0.945374	1.89218	0.290778	0.177017	0.1	0.269638	1.34	1.3	1.38	0.127105	0.00661626	3.32e-70	0.853729	0.355	0.530447
SCARF1	1.30171	0.949505	1.78455	0.263675	0.160964	0.101	0.271164	1.2	1.17	1.24	0.0791812	0.00643771	2.15e-33	1.31164	0.252	0.413024
CDH17	1.31558	0.947501	1.82666	0.274279	0.167453	0.101	0.271164	1.05	1.02	1.08	0.0211893	0.00633255	0.00090775	2.28111	0.131	0.26631
SCAMP3	1.30149	0.949024	1.78487	0.263512	0.16114	0.102	0.271861	1.09	1.06	1.13	0.0374265	0.00708484	6.28e-09	1.96473	0.161	0.307915
NPY	1.30612	0.947907	1.79971	0.267063	0.163552	0.102	0.27275	1.04	1.01	1.07	0.0170333	0.00639347	0.010279	2.33351	0.127	0.261926
SCGB1A1	1.34354	0.942098	1.91604	0.295308	0.181099	0.103	0.273262	0.99	0.96	1.02	-0.00436481	0.00671657	0.652905	2.73442	0.0982	0.219062
RBKS	1.31465	0.945615	1.82772	0.273574	0.168109	0.104	0.274537	1.05	1.02	1.08	0.0211893	0.00633255	0.00168326	2.25075	0.134	0.270474
AKT1S1	1.32549	0.943617	1.86191	0.281783	0.173376	0.104	0.275207	1.05	1.01	1.08	0.0211893	0.00742408	0.00376874	2.25503	0.133	0.269221
CGREF1	1.28402	0.948107	1.73894	0.249994	0.154736	0.106	0.27864	1.21	1.17	1.24	0.0827854	0.00643771	2.16e-35	1.1657	0.28	0.448568
WNT9A	1.33437	0.939374	1.89545	0.288457	0.179081	0.107	0.280972	1.29	1.24	1.33	0.11059	0.00776274	1.55e-48	0.984646	0.321	0.49473
TIE1	1.30098	0.944251	1.79248	0.263117	0.16351	0.108	0.281299	1.13	1.09	1.16	0.0530784	0.00689579	3.24e-15	1.64716	0.199	0.35525
GALNT10	1.29327	0.944597	1.77066	0.257176	0.160293	0.109	0.282862	1.22	1.18	1.26	0.0863598	0.00726748	7.32e-37	1.13329	0.287	0.457205
SLITRK6	1.31292	0.940384	1.83303	0.272252	0.170265	0.11	0.285302	1.04	1.01	1.07	0.0170333	0.00639347	0.0047593	2.24369	0.134	0.270474
IL1R1	1.30653	0.941028	1.81401	0.267377	0.167428	0.11	0.285939	1.25	1.21	1.29	0.09691	0.00709294	5.77e-49	1.03477	0.309	0.484646
SERPINB5	1.29641	0.942689	1.78285	0.259596	0.162559	0.11	0.285939	1.03	1	1.06	0.0128372	0.00645558	0.0814968	2.30061	0.129	0.264515
MATN3	1.30667	0.940723	1.81499	0.267485	0.167649	0.111	0.286219	1.09	1.06	1.12	0.0374265	0.00610004	1.69e-08	1.88062	0.17	0.320385
PIK3IP1	1.32672	0.937117	1.87831	0.282713	0.177378	0.111	0.286646	1.37	1.33	1.41	0.136721	0.00647129	1.53e-82	0.676528	0.411	0.588148
MME	1.30488	0.939336	1.81269	0.266115	0.167703	0.113	0.289751	1.15	1.11	1.19	0.0606978	0.0077102	1.89e-18	1.49718	0.221	0.380656
CD8A	1.29126	0.94106	1.77177	0.255616	0.16141	0.113	0.290783	1.09	1.06	1.13	0.0374265	0.00708484	1.33e-09	1.82376	0.177	0.32878
KLB	1.31993	0.935985	1.86136	0.277576	0.175374	0.113	0.291154	0.98	0.95	1.01	-0.00877392	0.00678515	0.133193	2.66205	0.103	0.226218
CALB1	1.28346	0.941505	1.7496	0.249556	0.158077	0.114	0.293127	1.09	1.06	1.12	0.0374265	0.00610004	2.07e-08	1.79811	0.18	0.332182
SDC4	1.30182	0.937512	1.80771	0.263767	0.167497	0.115	0.29489	0.87	0.85	0.9	-0.0604807	0.00633255	6.29e-19	3.74216	0.0531	0.145386
SPINT1	1.2922	0.938803	1.77864	0.256349	0.163009	0.116	0.295469	1.4	1.36	1.45	0.146128	0.00709926	1.18e-109	0.456329	0.499	0.658995
CCL28	1.30515	0.93598	1.81994	0.26632	0.169633	0.116	0.296466	1.13	1.1	1.17	0.0530784	0.00683499	8.71e-16	1.57767	0.209	0.36575
FCGR2B	0.782922	0.576755	1.06279	-0.244722	0.155927	0.117	0.296627	0.98	0.95	1.01	-0.00877392	0.00678515	0.166282	2.28544	0.131	0.26631
NPTXR	1.27555	0.940785	1.72943	0.243376	0.155315	0.117	0.297498	0.93	0.91	0.96	-0.0315171	0.00592598	9.38e-06	3.12803	0.077	0.184514
SEPTIN9	1.28298	0.939385	1.75224	0.249182	0.159036	0.117	0.297498	1.03	1	1.06	0.0128372	0.00645558	0.0397376	2.20487	0.138	0.276975
MRPL46	1.30254	0.935673	1.81324	0.264314	0.168777	0.117	0.297538	1.04	1.01	1.07	0.0170333	0.00639347	0.0119381	2.14353	0.143	0.283803
CLSPN	1.28504	0.938861	1.75887	0.250791	0.160142	0.117	0.297538	1	0.98	1.03	0	0.00551305	0.742703	2.44961	0.118	0.24878
CEACAM21	1.27528	0.940375	1.72947	0.243169	0.155432	0.118	0.298194	1.16	1.12	1.19	0.064458	0.00671657	5.75e-22	1.31952	0.251	0.413024
GMPR	1.2975	0.935944	1.79873	0.260442	0.166654	0.118	0.298649	0.99	0.96	1.02	-0.00436481	0.00671657	0.544868	2.52071	0.112	0.239326
NID2	1.30374	0.934696	1.8185	0.265238	0.169782	0.118	0.298833	1.11	1.07	1.14	0.045323	0.00702068	1.75e-11	1.67489	0.196	0.352552
FETUB	1.32203	0.930801	1.87771	0.279172	0.179021	0.119	0.299455	1.1	1.07	1.14	0.0413927	0.00702068	5.95e-10	1.76145	0.184	0.337373
DKK3	1.29592	0.935807	1.7946	0.259217	0.166104	0.119	0.299455	1.1	1.07	1.14	0.0413927	0.00702068	6.11e-10	1.71664	0.19	0.344815
AIF1	1.28493	0.937609	1.7609	0.250701	0.160777	0.119	0.299455	1.07	1.04	1.1	0.0293838	0.00621412	7.63e-06	1.89206	0.169	0.319347
ITGB1BP1	1.27112	0.94038	1.71818	0.239897	0.153759	0.119	0.299455	1.01	0.98	1.04	0.00432137	0.00658349	0.621309	2.34306	0.126	0.26062
LRP1	1.28773	0.936891	1.76994	0.252879	0.162279	0.119	0.299793	1.06	1.03	1.09	0.0253059	0.00627277	0.000300916	1.96366	0.161	0.307915
PROC	1.29869	0.934527	1.80477	0.261359	0.167895	0.12	0.300472	0.91	0.88	0.94	-0.0409586	0.00730744	2.78e-09	3.23616	0.072	0.177317
PNPT1	1.28228	0.937609	1.75365	0.248639	0.159725	0.12	0.300472	0.97	0.94	1	-0.0132283	0.00685514	0.0599941	2.68298	0.101	0.223553
PRSS27	1.28522	0.93557	1.76553	0.250927	0.162003	0.121	0.304429	1.09	1.06	1.13	0.0374265	0.00708484	2e-09	1.73349	0.188	0.343378
KRT18	1.3022	0.932038	1.81938	0.264056	0.170631	0.122	0.304979	1.26	1.22	1.31	0.100371	0.00788558	2.54e-46	0.918284	0.338	0.512045
MPO	1.26665	0.938242	1.71002	0.236379	0.153126	0.123	0.307015	1.23	1.19	1.26	0.0899051	0.00633255	6.79e-41	0.913443	0.339	0.513013
APOM	0.786432	0.579401	1.06744	-0.24025	0.155873	0.123	0.307604	0.87	0.84	0.89	-0.0604807	0.0064058	1.1e-21	1.32787	0.249	0.413024
DUOX2	1.29436	0.931647	1.79828	0.258015	0.167764	0.124	0.308788	1.04	1.01	1.07	0.0170333	0.00639347	0.0189089	2.06036	0.151	0.294336
BRK1	1.26761	0.936668	1.71548	0.237133	0.154367	0.125	0.309462	1.17	1.14	1.21	0.0681859	0.00660217	2.58e-25	1.19564	0.274	0.442448
TNC	1.29486	0.930997	1.80092	0.258399	0.168315	0.125	0.309562	1.24	1.2	1.27	0.0934217	0.00628124	1.57e-44	0.959397	0.327	0.499642
ST3GAL1	1.29252	0.93123	1.79398	0.256592	0.167266	0.125	0.310049	1.03	0.99	1.06	0.0128372	0.00756905	0.110826	2.11935	0.145	0.285381
TNFRSF8	1.28475	0.932706	1.76966	0.250562	0.163381	0.125	0.310171	1.23	1.19	1.27	0.0899051	0.00720836	8.44e-41	0.965047	0.326	0.499188
PTPRS	1.27804	0.933947	1.74892	0.24533	0.160034	0.125	0.310403	1	0.97	1.03	0	0.00664936	0.857287	2.34601	0.126	0.26062
CD200	1.28952	0.931258	1.7856	0.254267	0.166064	0.126	0.310966	1	0.97	1.03	0	0.00664936	0.955033	2.34062	0.126	0.26062
CST3	1.30185	0.928223	1.82587	0.263787	0.172587	0.126	0.311911	1.5	1.45	1.55	0.176091	0.0073887	6.79e-133	0.257719	0.612	0.75021
SERPINA9	1.26996	0.9346	1.72565	0.238983	0.156439	0.127	0.312249	1.07	1.04	1.1	0.0293838	0.00621412	1.87e-05	1.79228	0.181	0.333594
CLEC7A	1.29579	0.929194	1.80701	0.259118	0.169671	0.127	0.312253	1.3	1.26	1.34	0.113943	0.00681996	3.1e-65	0.730907	0.393	0.572772
LTA4H	1.28557	0.929483	1.77808	0.251205	0.165475	0.129	0.315135	1.19	1.16	1.23	0.075547	0.00649161	5.2e-29	1.12513	0.289	0.459876
ENPP2	1.28042	0.930373	1.76217	0.247188	0.162937	0.129	0.31533	1.21	1.16	1.25	0.0827854	0.00827858	4.17e-24	1.01544	0.314	0.488712
IVD	1.2788	0.929771	1.75885	0.245923	0.162622	0.13	0.317748	1	0.97	1.03	0	0.00664936	0.909276	2.28303	0.131	0.26631
PLXDC1	1.27448	0.93053	1.74556	0.242538	0.160479	0.131	0.318161	0.89	0.86	0.92	-0.05061	0.00747178	5.01e-14	3.32963	0.068	0.169821
CPPED1	1.29504	0.925883	1.81137	0.258538	0.171197	0.131	0.318435	1.08	1.05	1.11	0.0334238	0.00615655	6.05e-07	1.72685	0.189	0.344319
IL17D	1.2834	0.927599	1.77566	0.249509	0.165645	0.132	0.32015	1.08	1.05	1.12	0.0334238	0.00715018	2.37e-06	1.69858	0.192	0.346673
MAGED1	1.25382	0.933751	1.6836	0.226193	0.150377	0.133	0.320893	1.02	0.99	1.05	0.00860017	0.0065189	0.121723	2.08983	0.148	0.29008
GLB1	1.28349	0.92593	1.77914	0.249586	0.166603	0.134	0.323888	1.1	1.07	1.13	0.0413927	0.00604456	2.21e-09	1.55953	0.212	0.370088
CD34	1.26608	0.929283	1.72493	0.235923	0.157788	0.135	0.324644	0.87	0.85	0.9	-0.0604807	0.00633255	1.97e-19	3.52305	0.0605	0.158325
MCAM	1.30978	0.919129	1.86647	0.26986	0.180708	0.135	0.325223	0.97	0.94	1	-0.0132283	0.00685514	0.0782194	2.45054	0.117	0.247775
RNF41	1.27867	0.924362	1.76879	0.245823	0.165548	0.138	0.329237	1.01	0.98	1.04	0.00432137	0.00658349	0.435436	2.12474	0.145	0.285381
FUS	1.27688	0.924683	1.76323	0.244422	0.164657	0.138	0.329253	1.15	1.12	1.19	0.0606978	0.00671657	8.33e-20	1.24295	0.265	0.430852
AREG	1.28577	0.922024	1.79302	0.251358	0.169665	0.138	0.330005	1.65	1.6	1.71	0.217484	0.00736636	2.81e-204	0.0397866	0.842	0.91234
LILRB5	1.26992	0.925708	1.74212	0.238953	0.161301	0.139	0.330005	1.02	0.99	1.06	0.00860017	0.00756905	0.105886	2.03498	0.154	0.297329
NUDT2	1.27065	0.925128	1.74521	0.239527	0.161913	0.139	0.331024	0.95	0.92	0.98	-0.0222764	0.00699955	0.000433414	2.6096	0.106	0.231376
FBP1	1.27142	0.924737	1.74806	0.240131	0.162437	0.139	0.331548	1.08	1.05	1.12	0.0334238	0.00715018	2.71e-07	1.61622	0.204	0.358767
NPPB	1.30294	0.916722	1.85188	0.264624	0.179375	0.14	0.332759	1.3	1.27	1.34	0.113943	0.00594415	8.97e-68	0.704879	0.401	0.579675
VASN	1.28539	0.92027	1.79536	0.25106	0.170484	0.141	0.333412	1.05	1.02	1.08	0.0211893	0.00633255	0.00255896	1.81553	0.178	0.328918
KRT19	1.27259	0.922239	1.75604	0.241055	0.164289	0.142	0.335498	1.42	1.38	1.47	0.152288	0.00699955	1.4e-109	0.291406	0.589	0.729067
LY96	1.27454	0.920786	1.7642	0.242584	0.165873	0.144	0.337558	1.24	1.2	1.28	0.0934217	0.00715018	1.27e-42	0.80716	0.369	0.546197
KLK11	1.29111	0.916486	1.81887	0.255504	0.174853	0.144	0.337928	1.26	1.22	1.3	0.100371	0.00703661	6.66e-52	0.785889	0.375	0.554501
GYS1	1.27539	0.920034	1.768	0.243253	0.166631	0.144	0.338411	1.01	0.98	1.04	0.00432137	0.00658349	0.393155	2.05284	0.152	0.295071
ITGB2	1.2663	0.920896	1.74125	0.236097	0.162502	0.146	0.341871	0.94	0.91	0.97	-0.0268721	0.00707407	0.00013323	2.61377	0.106	0.231376
FRZB	1.27027	0.919419	1.755	0.239228	0.164919	0.147	0.342777	1.03	1	1.06	0.0128372	0.00645558	0.09515	1.88153	0.17	0.320385
ZBTB17	1.26149	0.921594	1.72674	0.232292	0.160175	0.147	0.342848	1.27	1.23	1.31	0.103804	0.00698117	4.57e-53	0.642269	0.423	0.597498
RNASE3	1.25314	0.923632	1.70019	0.225649	0.155658	0.147	0.343055	1.1	1.07	1.13	0.0413927	0.00604456	6.6e-10	1.39909	0.237	0.401403
OSCAR	1.27039	0.919004	1.75614	0.239325	0.165199	0.147	0.343389	1.35	1.31	1.39	0.130334	0.00656722	4.07e-87	0.434594	0.51	0.667479
SFTPA2	1.26858	0.919108	1.75094	0.237899	0.164414	0.148	0.343852	1.26	1.22	1.3	0.100371	0.00703661	2.53e-49	0.698419	0.403	0.581384
PDCD1	1.26592	0.919778	1.74233	0.235801	0.162971	0.148	0.343852	1.18	1.15	1.22	0.071882	0.00654643	1.42e-28	1.01003	0.315	0.489197
IFNL1	1.25967	0.921093	1.72271	0.230852	0.159718	0.148	0.344539	1.17	1.13	1.2	0.0681859	0.00665888	1.53e-24	1.03546	0.309	0.484646
NOS1	1.27364	0.917379	1.76824	0.241875	0.167403	0.149	0.344573	1.23	1.19	1.27	0.0899051	0.00720836	2.3e-35	0.822596	0.364	0.540485
MMP1	1.25241	0.922843	1.69968	0.225072	0.1558	0.149	0.344588	1.17	1.14	1.21	0.0681859	0.00660217	2.02e-25	1.01217	0.314	0.488712
IL7R	1.26857	0.91729	1.75436	0.237887	0.165417	0.15	0.347518	0.86	0.84	0.89	-0.0655015	0.0064058	3.27e-22	3.3588	0.0668	0.167412
CTSL	1.28832	0.911061	1.8218	0.25334	0.176778	0.152	0.349644	1.32	1.28	1.36	0.120574	0.00671657	2.19e-70	0.563234	0.453	0.619551
FST	1.2811	0.912093	1.79941	0.247722	0.173335	0.153	0.351269	1.13	1.09	1.16	0.0530784	0.00689579	6.7e-14	1.259	0.262	0.426463
CPB1	1.25456	0.919183	1.7123	0.226784	0.158701	0.153	0.351269	1.04	1.01	1.07	0.0170333	0.00639347	0.00623991	1.74399	0.187	0.342432
SEZ6L2	1.2654	0.915825	1.74842	0.235391	0.16496	0.154	0.352319	1.2	1.16	1.24	0.0791812	0.0073887	3.38e-27	0.894935	0.344	0.518921
CCL7	1.25158	0.918574	1.70531	0.224408	0.157827	0.155	0.354823	1.36	1.32	1.4	0.133539	0.0065189	1.15e-82	0.330926	0.565	0.709245
CXCL16	1.25484	0.917598	1.71602	0.227006	0.159695	0.155	0.354843	1.3	1.26	1.34	0.113943	0.00681996	3.37e-64	0.500342	0.479	0.645787
CA11	0.805642	0.597253	1.08674	-0.216115	0.152704	0.157	0.357999	0.99	0.96	1.02	-0.00436481	0.00671657	0.648468	1.91915	0.166	0.314935
FGFBP1	1.26749	0.912579	1.76042	0.237036	0.16761	0.157	0.358383	0.84	0.81	0.86	-0.0757207	0.00663608	6.24e-31	3.47642	0.0622	0.161584
PLAU	1.25436	0.91596	1.71779	0.226629	0.160414	0.158	0.358754	1.17	1.14	1.21	0.0681859	0.00660217	8.22e-25	0.973924	0.324	0.497734
ANGPTL3	1.28951	0.904428	1.83855	0.254261	0.180977	0.16	0.362198	1.11	1.07	1.14	0.045323	0.00702068	1.09e-09	1.33088	0.249	0.413024
RTBDN	1.24375	0.916181	1.68843	0.218129	0.155954	0.162	0.364754	1.06	1.03	1.09	0.0253059	0.00627277	0.000286036	1.52624	0.217	0.375587
MAVS	1.24798	0.914855	1.70242	0.221529	0.158428	0.162	0.364767	1.04	1.01	1.07	0.0170333	0.00639347	0.012687	1.6634	0.197	0.353456
CTSV	0.781882	0.553617	1.10427	-0.246051	0.176138	0.162	0.365181	0.85	0.82	0.88	-0.0705811	0.00782368	2.38e-23	0.990473	0.32	0.493724
CTSB	1.28639	0.903038	1.83248	0.25184	0.180526	0.163	0.366153	1.1	1.07	1.13	0.0413927	0.00604456	8.76e-10	1.35744	0.244	0.408873
NDUFS6	1.24484	0.915022	1.69353	0.219004	0.157046	0.163	0.366353	1.15	1.11	1.18	0.0606978	0.00677526	5.71e-19	1.01422	0.314	0.488712
CC2D1A	1.26257	0.909033	1.75359	0.233147	0.167613	0.164	0.36738	1.06	1.02	1.09	0.0253059	0.00735365	0.000404418	1.53466	0.215	0.37349
IL4	0.793217	0.572336	1.09934	-0.231659	0.166516	0.164	0.36738	1.01	0.98	1.04	0.00432137	0.00658349	0.73161	2.00522	0.157	0.302299
DNPH1	1.25707	0.910406	1.73572	0.22878	0.164615	0.165	0.367631	1.04	1.01	1.07	0.0170333	0.00639347	0.00599751	1.65211	0.199	0.35525
NRCAM	1.23986	0.913991	1.68191	0.214997	0.155577	0.167	0.370345	1.15	1.12	1.19	0.0606978	0.00671657	2.15e-20	0.981804	0.322	0.495733
IKBKG	1.2534	0.909241	1.72784	0.225864	0.16378	0.168	0.371384	0.99	0.96	1.02	-0.00436481	0.00671657	0.57678	1.97273	0.16	0.306829
CTSC	1.25753	0.907161	1.74323	0.229153	0.166627	0.169	0.373116	1.13	1.09	1.16	0.0530784	0.00689579	7.8e-15	1.1147	0.291	0.462023
AMFR	1.26695	0.904241	1.77515	0.236612	0.172077	0.169	0.373116	1.08	1.05	1.12	0.0334238	0.00715018	1.88e-07	1.39188	0.238	0.402617
COL18A1	1.2472	0.91011	1.70913	0.220897	0.160759	0.169	0.373569	1.49	1.45	1.54	0.173186	0.00667161	2.79e-136	0.087931	0.767	0.865006
KIR3DL1	1.2458	0.907797	1.70965	0.219777	0.161486	0.174	0.379692	1.02	0.99	1.05	0.00860017	0.0065189	0.217443	1.70733	0.191	0.345307
TNFRSF6B	1.25976	0.902402	1.75864	0.230921	0.170213	0.175	0.381421	1.51	1.46	1.55	0.178977	0.00662726	1.12e-148	0.0929901	0.76	0.860287
GZMH	1.24799	0.90609	1.71889	0.221532	0.163341	0.175	0.381421	1.06	1.03	1.09	0.0253059	0.00627277	0.000196769	1.44106	0.23	0.393297
COL9A1	1.34745	0.875381	2.07408	0.298212	0.220055	0.175	0.381712	1.05	1.02	1.08	0.0211893	0.00633255	0.00155716	1.58346	0.208	0.364449
CD160	1.25043	0.904564	1.72855	0.223489	0.1652	0.176	0.382711	1.13	1.1	1.16	0.0530784	0.00588401	4.63e-16	1.06274	0.303	0.477343
OXT	1.2659	0.898861	1.78281	0.235781	0.174698	0.177	0.384406	1.1	1.07	1.14	0.0413927	0.00702068	8.99e-11	1.23613	0.266	0.431491
HS3ST3B1	1.25127	0.903141	1.73359	0.224158	0.166344	0.178	0.385468	1.07	1.04	1.1	0.0293838	0.00621412	1.83e-05	1.36912	0.242	0.406961
GALNT3	1.24245	0.905162	1.70542	0.217085	0.161595	0.179	0.387608	1.13	1.1	1.17	0.0530784	0.00683499	2.95e-17	1.02823	0.311	0.486173
AK1	1.25139	0.901595	1.73691	0.224258	0.167269	0.18	0.388869	1.03	1	1.07	0.0128372	0.00749586	0.0261824	1.59438	0.207	0.363593
BACH1	1.25534	0.900178	1.75062	0.227404	0.169677	0.18	0.388899	1.04	1.01	1.07	0.0170333	0.00639347	0.0210605	1.535	0.215	0.37349
FASLG	1.23999	0.905054	1.69887	0.215102	0.160644	0.181	0.389598	0.83	0.81	0.86	-0.0809219	0.00663608	1.14e-29	3.38988	0.0656	0.166373
GP1BA	1.26744	0.895159	1.79454	0.236997	0.177424	0.182	0.390938	1.01	0.98	1.04	0.00432137	0.00658349	0.383308	1.71743	0.19	0.344815
CLTA	1.23056	0.907026	1.66949	0.207466	0.155638	0.183	0.391912	1.07	1.04	1.11	0.0293838	0.00721675	3.43e-06	1.30641	0.253	0.414185
AKT3	1.23847	0.904212	1.6963	0.213878	0.160495	0.183	0.391912	0.96	0.93	0.99	-0.0177288	0.00692659	0.00495295	2.07861	0.149	0.291237
CST6	0.785684	0.550527	1.12129	-0.241201	0.181468	0.184	0.392794	1.03	1	1.06	0.0128372	0.00645558	0.0463324	1.95726	0.162	0.308996
CLEC6A	1.23964	0.902107	1.70348	0.214825	0.162167	0.185	0.39489	1.33	1.29	1.37	0.123852	0.00666603	1.19e-76	0.314173	0.575	0.716732
IGFBP6	1.2679	0.890556	1.80514	0.237364	0.180241	0.188	0.398346	1.17	1.13	1.21	0.0681859	0.0075783	1.02e-18	0.879451	0.348	0.522184
IL3RA	1.25345	0.89478	1.75589	0.225899	0.171978	0.189	0.399995	1.05	1.02	1.09	0.0211893	0.00735365	0.00103647	1.41429	0.234	0.398698
CNTN3	0.806249	0.584258	1.11259	-0.215363	0.164311	0.19	0.401526	0.94	0.91	0.97	-0.0268721	0.00707407	0.000486345	1.31354	0.252	0.413024
FAM3B	1.2445	0.896616	1.72737	0.218735	0.167277	0.191	0.40221	1.2	1.16	1.24	0.0791812	0.0073887	5.47e-32	0.694651	0.405	0.582495
ATP6AP2	1.24797	0.895373	1.73942	0.221518	0.169405	0.191	0.40221	1.14	1.1	1.17	0.0569049	0.00683499	1.1e-16	0.942696	0.332	0.505651
F3	1.25866	0.89096	1.77811	0.230048	0.176277	0.192	0.403385	1.1	1.06	1.13	0.0413927	0.00708484	7.35e-09	1.14352	0.285	0.455039
AKR1B1	1.22295	0.903608	1.65515	0.201266	0.154401	0.192	0.403994	1.06	1.03	1.09	0.0253059	0.00627277	0.000105272	1.29662	0.255	0.4165
PLTP	0.808537	0.586451	1.11473	-0.212529	0.163845	0.195	0.406544	0.97	0.95	1.01	-0.0132283	0.00678515	0.101418	1.47708	0.224	0.384425
S100P	1.22372	0.900813	1.66237	0.201894	0.156301	0.196	0.409518	1.19	1.16	1.23	0.075547	0.00649161	1.93e-29	0.652308	0.419	0.595995
AMBN	1.23385	0.896843	1.69749	0.210139	0.162762	0.197	0.409801	0.96	0.93	0.99	-0.0177288	0.00692659	0.00907896	1.95647	0.162	0.308996
PGF	1.26156	0.886375	1.79555	0.232347	0.180083	0.197	0.410197	1.53	1.47	1.58	0.184691	0.00799484	1.35e-127	0.0698918	0.791	0.880886
TFF1	1.23128	0.896837	1.69045	0.208057	0.161703	0.198	0.41221	1.4	1.36	1.45	0.146128	0.00709926	2.77e-98	0.146393	0.702	0.819
GH1	1.23478	0.895283	1.70301	0.21089	0.164033	0.199	0.412785	1.08	1.04	1.11	0.0334238	0.00721675	6.57e-06	1.16822	0.28	0.448568
PTPRN2	1.22159	0.899252	1.65946	0.200151	0.156297	0.2	0.415521	1.19	1.15	1.22	0.075547	0.00654643	1.02e-29	0.634452	0.426	0.59898
LIF	0.816128	0.59781	1.11418	-0.203184	0.158826	0.201	0.415668	1.11	1.08	1.15	0.045323	0.00695767	1.18e-12	2.44343	0.118	0.24878
PRSS2	1.24106	0.891304	1.72806	0.215966	0.168896	0.201	0.415941	1.18	1.15	1.22	0.071882	0.00654643	3.5e-29	0.726676	0.394	0.573054
CCN3	1.24233	0.890454	1.73325	0.216986	0.169903	0.202	0.416772	1.32	1.28	1.37	0.120574	0.00752821	1.09e-62	0.321372	0.571	0.714253
AGRP	1.2372	0.891102	1.71773	0.212854	0.167424	0.204	0.420035	1.15	1.11	1.18	0.0606978	0.00677526	2.42e-18	0.824582	0.364	0.540485
PLXNA4	1.22158	0.895184	1.66699	0.200146	0.158608	0.207	0.424748	1.01	0.98	1.04	0.00432137	0.00658349	0.430114	1.52172	0.217	0.375587
MMP9	0.817128	0.596967	1.11848	-0.20196	0.16017	0.207	0.425312	1.3	1.26	1.34	0.113943	0.00681996	2.28e-64	3.88292	0.0488	0.136775
PON3	0.823892	0.609359	1.11395	-0.193716	0.153894	0.208	0.426736	0.82	0.79	0.84	-0.0861861	0.00679903	1.24e-37	0.487271	0.485	0.64834
MVK	1.22849	0.890432	1.6949	0.205788	0.164202	0.21	0.429365	1.18	1.15	1.22	0.071882	0.00654643	6.87e-28	0.663976	0.415	0.592678
KLRD1	1.22592	0.891345	1.68609	0.203695	0.162611	0.21	0.429496	1.1	1.07	1.14	0.0413927	0.00702068	3.53e-10	0.994344	0.319	0.493724
ITGA6	1.23029	0.889227	1.70218	0.207254	0.165641	0.211	0.429745	0.94	0.91	0.96	-0.0268721	0.00592598	1.29e-05	1.9953	0.158	0.303813
CD84	1.23214	0.888039	1.70957	0.208753	0.167088	0.212	0.430807	0.98	0.96	1.01	-0.00877392	0.00562504	0.292081	1.69295	0.193	0.347596
DKK4	1.24223	0.883743	1.74613	0.216905	0.173722	0.212	0.431064	1.13	1.09	1.16	0.0530784	0.00689579	4.55e-14	0.887928	0.346	0.519732
AGR3	1.2176	0.893291	1.65965	0.196884	0.158024	0.213	0.432402	1.07	1.04	1.1	0.0293838	0.00621412	1.03e-05	1.1218	0.29	0.460951
AMN	1.23021	0.888052	1.70419	0.207181	0.166279	0.213	0.432402	1.06	1.03	1.09	0.0253059	0.00627277	0.000305653	1.19469	0.274	0.442448
CCT5	1.23321	0.88656	1.7154	0.209619	0.16838	0.213	0.432823	1.03	1	1.06	0.0128372	0.00645558	0.0401425	1.36379	0.243	0.407678
CD200R1	1.22444	0.890094	1.68437	0.202481	0.162709	0.213	0.433015	0.99	0.97	1.02	-0.00436481	0.00556848	0.706945	1.61422	0.204	0.358767
CCL16	1.22775	0.887542	1.69837	0.205184	0.165553	0.215	0.434545	1.29	1.25	1.33	0.11059	0.00687286	6.33e-57	0.32592	0.568	0.712381
DECR1	1.23049	0.886386	1.70817	0.207409	0.167353	0.215	0.434545	1.06	1.03	1.09	0.0253059	0.00627277	9.15e-05	1.18238	0.277	0.445268
SLAMF1	1.23374	0.884753	1.72037	0.210047	0.16964	0.216	0.43477	1.2	1.17	1.24	0.0791812	0.00643771	4.66e-34	0.594255	0.441	0.612572
ILKAP	1.22592	0.887907	1.6926	0.20369	0.164581	0.216	0.435021	1.06	1.03	1.1	0.0253059	0.00728456	3.99e-05	1.17247	0.279	0.447976
STX16	1.22181	0.88899	1.67924	0.200336	0.162248	0.217	0.436199	1	0.97	1.03	0	0.00664936	0.781885	1.52206	0.217	0.375587
TSLP	1.22009	0.889297	1.67393	0.198924	0.161351	0.218	0.436966	1.02	0.99	1.05	0.00860017	0.0065189	0.128815	1.3891	0.239	0.403828
VAT1	0.813124	0.58485	1.1305	-0.206872	0.168126	0.219	0.437637	0.94	0.91	0.97	-0.0268721	0.00707407	6.69e-05	1.14421	0.285	0.455039
CELA3A	1.21506	0.890973	1.65703	0.194792	0.158283	0.218	0.437637	1	0.97	1.03	0	0.00664936	0.964576	1.51186	0.219	0.377669
CD33	1.23178	0.883275	1.71778	0.208457	0.169681	0.219	0.43844	1.1	1.07	1.14	0.0413927	0.00702068	6.32e-11	0.967734	0.325	0.498731
LRRN1	0.817181	0.591655	1.12867	-0.201895	0.164764	0.22	0.439839	0.74	0.72	0.76	-0.130768	0.00599008	7.21e-88	0.186109	0.666	0.789972
AGER	1.2287	0.883238	1.70927	0.205953	0.168426	0.221	0.440963	0.94	0.91	0.97	-0.0268721	0.00707407	2.5e-05	1.90756	0.167	0.316409
EGLN1	1.22233	0.885949	1.68644	0.200762	0.164213	0.222	0.440966	1.24	1.21	1.28	0.0934217	0.00623077	2.2e-45	0.426661	0.514	0.668859
IL12RB1	1.22453	0.884633	1.69502	0.202557	0.165888	0.222	0.44162	1.22	1.19	1.26	0.0863598	0.00633255	1.75e-39	0.489928	0.484	0.647612
WWP2	1.22571	0.882788	1.70183	0.203517	0.167443	0.224	0.443575	0.99	0.96	1.02	-0.00436481	0.00671657	0.420421	1.53887	0.215	0.37349
S100A4	1.23025	0.879819	1.72026	0.207218	0.17105	0.226	0.445452	0.96	0.93	0.99	-0.0177288	0.00692659	0.00692664	1.72665	0.189	0.344319
EIF4B	1.21933	0.884215	1.68144	0.198298	0.163956	0.226	0.445984	1.02	0.99	1.05	0.00860017	0.0065189	0.250376	1.33655	0.248	0.413024
PHOSPHO1	1.22633	0.880324	1.70833	0.204025	0.169128	0.228	0.44695	1.21	1.17	1.25	0.0827854	0.00732759	2.11e-31	0.512916	0.474	0.64087
RABEPK	1.21101	0.887341	1.65274	0.191455	0.158664	0.228	0.44695	1.02	0.99	1.05	0.00860017	0.0065189	0.264487	1.32594	0.25	0.413024
PPY	1.22113	0.879905	1.69468	0.199776	0.167202	0.232	0.453197	1.08	1.04	1.11	0.0334238	0.00721675	2.08e-06	0.988013	0.32	0.493724
PLA2G7	0.827319	0.605824	1.1298	-0.189565	0.15898	0.233	0.454729	0.93	0.91	0.96	-0.0315171	0.00592598	3.91e-06	0.986932	0.32	0.493724
RABGAP1L	1.21944	0.879981	1.68984	0.198391	0.166452	0.233	0.454948	1.04	1.01	1.07	0.0170333	0.00639347	0.00932228	1.18536	0.276	0.444163
IGF2R	1.21466	0.881675	1.6734	0.194464	0.163467	0.234	0.455731	1.22	1.19	1.26	0.0863598	0.00633255	4.43e-38	0.436689	0.509	0.667241
FABP4	1.22301	0.876418	1.70666	0.201313	0.170013	0.236	0.458441	1.42	1.37	1.46	0.152288	0.00704905	8.22e-103	0.0830087	0.773	0.869199
BCAM	1.21302	0.880677	1.67079	0.193116	0.163357	0.237	0.459763	1.22	1.19	1.26	0.0863598	0.00633255	2.39e-38	0.426441	0.514	0.668859
SSB	0.826785	0.602389	1.13477	-0.19021	0.161552	0.239	0.461959	1.02	0.99	1.05	0.00860017	0.0065189	0.257666	1.51198	0.219	0.377669
ODAM	0.830806	0.610097	1.13136	-0.185359	0.15754	0.239	0.462418	0.88	0.86	0.91	-0.0555173	0.00626095	1.34e-17	0.678205	0.41	0.587308
SLAMF8	1.21368	0.878803	1.67617	0.193658	0.164721	0.24	0.462789	1.3	1.26	1.34	0.113943	0.00681996	1.59e-64	0.233796	0.629	0.760689
COL1A1	1.23244	0.869381	1.74712	0.208998	0.178047	0.24	0.463398	1.01	0.98	1.04	0.00432137	0.00658349	0.417813	1.3197	0.251	0.413024
ITGA11	0.821725	0.591524	1.14151	-0.19635	0.167706	0.242	0.464903	0.77	0.74	0.79	-0.113509	0.00724372	2.24e-68	0.243545	0.622	0.756084
CCL17	1.20774	0.8789	1.65962	0.188754	0.162162	0.244	0.468497	1.22	1.18	1.25	0.0863598	0.0063847	2.01e-38	0.398085	0.528	0.678994
TGFA	0.830153	0.60618	1.13688	-0.186146	0.160424	0.246	0.469875	1.44	1.39	1.48	0.158362	0.00695074	4.5e-119	4.60302	0.0319	0.105911
DPP10	1.20359	0.879113	1.64782	0.185305	0.160279	0.248	0.472309	1.16	1.13	1.2	0.064458	0.00665888	7.96e-23	0.567503	0.451	0.618005
RILP	1.21783	0.871179	1.70243	0.197074	0.170909	0.249	0.473922	1.06	1.02	1.09	0.0253059	0.00735365	0.000352164	1.00821	0.315	0.489197
BAMBI	1.19496	0.882051	1.61887	0.178113	0.154907	0.25	0.475259	1.23	1.19	1.27	0.0899051	0.00720836	8.72e-41	0.323541	0.569	0.713006
CXCL8	1.19505	0.881548	1.62005	0.17819	0.155238	0.251	0.476424	1.24	1.2	1.27	0.0934217	0.00628124	4.29e-43	0.297688	0.585	0.726013
SULT2A1	1.21771	0.868714	1.7069	0.196969	0.172301	0.253	0.478288	1.2	1.16	1.23	0.0791812	0.00649161	7.3e-30	0.466671	0.495	0.656765
DPP6	1.20146	0.876045	1.64776	0.18354	0.161163	0.255	0.480509	0.87	0.85	0.9	-0.0604807	0.00633255	1.16e-18	2.28906	0.13	0.265417
METAP2	1.20726	0.870542	1.67423	0.188357	0.166835	0.259	0.486437	1.04	1.01	1.08	0.0170333	0.00742408	0.00516822	1.05245	0.305	0.479961
CALB2	1.20638	0.870802	1.67127	0.187621	0.166307	0.259	0.486937	1.2	1.17	1.24	0.0791812	0.00643771	1.93e-32	0.424526	0.515	0.669011
LAIR1	1.21857	0.862927	1.72079	0.19768	0.176074	0.262	0.489078	1.46	1.41	1.5	0.164353	0.00685514	1.22e-119	0.0357726	0.85	0.914037
C19orf12	1.20228	0.871148	1.65928	0.18422	0.164369	0.262	0.4901	1.06	1.03	1.1	0.0253059	0.00728456	7.33e-05	0.932891	0.334	0.507609
STXBP3	1.19973	0.870816	1.65288	0.182098	0.163481	0.265	0.492341	1	0.97	1.03	0	0.00664936	0.935286	1.23868	0.266	0.431491
CKMT1A_CKMT1B	1.19491	0.872912	1.6357	0.178074	0.160201	0.266	0.493047	1.08	1.05	1.11	0.0334238	0.00615655	8.73e-07	0.814077	0.367	0.544371
GDF2	1.20219	0.868782	1.66354	0.184143	0.165717	0.266	0.493047	0.94	0.91	0.97	-0.0268721	0.00707407	0.000160168	1.61846	0.203	0.358767
GHRHR	0.842005	0.621774	1.14024	-0.17197	0.154698	0.266	0.493047	1.01	0.98	1.04	0.00432137	0.00658349	0.347243	1.2963	0.255	0.4165
STX4	1.19439	0.871454	1.63701	0.177638	0.160832	0.269	0.496476	1.14	1.11	1.18	0.0569049	0.00677526	4.08e-18	0.562523	0.453	0.619551
PRSS8	1.20666	0.86327	1.68665	0.187859	0.170861	0.272	0.498219	1.58	1.53	1.64	0.198657	0.00769194	4.74e-165	0.00398608	0.95	0.973232
TRAF2	0.83917	0.613854	1.14719	-0.175342	0.159519	0.272	0.498219	0.96	0.93	0.99	-0.0177288	0.00692659	0.0139835	0.974411	0.324	0.497734
SCLY	1.19767	0.867825	1.65288	0.180377	0.164358	0.272	0.499054	1.09	1.05	1.12	0.0374265	0.00715018	3.94e-07	0.755035	0.385	0.563424
SLAMF7	1.19678	0.867319	1.65138	0.179632	0.164276	0.274	0.500645	1.18	1.15	1.22	0.071882	0.00654643	7.93e-29	0.429532	0.512	0.667479
MEGF10	1.2096	0.860087	1.70115	0.190292	0.173987	0.274	0.500645	0.97	0.94	1	-0.0132283	0.00685514	0.0689644	1.36618	0.242	0.406961
CCL26	1.19413	0.868292	1.64226	0.177422	0.162576	0.275	0.501785	1.01	0.98	1.04	0.00432137	0.00658349	0.380647	1.13181	0.287	0.457205
NMNAT1	1.19507	0.867243	1.64681	0.178203	0.163591	0.276	0.503218	1.11	1.07	1.14	0.045323	0.00702068	8.19e-11	0.658571	0.417	0.594937
GLO1	1.19678	0.865903	1.65408	0.179632	0.165109	0.277	0.504144	1.16	1.13	1.2	0.064458	0.00665888	1.41e-23	0.485802	0.486	0.648456
LAIR2	1.20244	0.861636	1.67803	0.184351	0.170037	0.278	0.506311	1.13	1.1	1.17	0.0530784	0.00683499	5.85e-17	0.595054	0.44	0.612572
VWF	1.18895	0.868551	1.62755	0.173073	0.160205	0.28	0.508125	1.2	1.16	1.23	0.0791812	0.00649161	2.45e-31	0.342916	0.558	0.706071
SPINK1	1.19366	0.865437	1.64636	0.177024	0.164053	0.281	0.508422	1.48	1.44	1.53	0.170262	0.00671657	5.01e-138	0.00169639	0.967	0.979721
NPTX1	0.832548	0.596712	1.16159	-0.183265	0.169926	0.281	0.508543	1.12	1.09	1.16	0.049218	0.00689579	1e-13	1.86872	0.172	0.323725
SORCS2	0.836316	0.603556	1.15884	-0.178749	0.166412	0.283	0.511205	1.32	1.28	1.36	0.120574	0.00671657	6.33e-66	3.23001	0.0723	0.177748
ARTN	0.843956	0.618807	1.15103	-0.169654	0.15832	0.284	0.512597	1.08	1.05	1.12	0.0334238	0.00715018	1.32e-07	1.64198	0.2	0.35614
HSPG2	1.19565	0.860901	1.66057	0.178692	0.167586	0.286	0.515375	1.37	1.33	1.41	0.136721	0.00647129	2.89e-86	0.0626309	0.802	0.886881
WFDC2	1.21554	0.848351	1.74167	0.195191	0.183496	0.287	0.516709	1.92	1.85	1.99	0.283301	0.00808198	2.27e-308	0.230124	0.631	0.761164
THOP1	1.18643	0.865511	1.62635	0.170952	0.160912	0.288	0.516989	1.1	1.07	1.13	0.0413927	0.00604456	2.4e-09	0.647364	0.421	0.597047
CD70	1.19675	0.857978	1.66928	0.179607	0.169787	0.29	0.519162	1.15	1.11	1.19	0.0606978	0.0077102	7.95e-19	0.489468	0.484	0.647612
PIK3AP1	1.18811	0.862359	1.63692	0.172367	0.163495	0.292	0.520843	1.05	1.02	1.08	0.0211893	0.00633255	0.00231631	0.853718	0.356	0.531382
NRTN	1.19213	0.859268	1.65395	0.175745	0.167051	0.293	0.521993	1.07	1.04	1.1	0.0293838	0.00621412	1.81e-05	0.766575	0.381	0.561037
PBLD	1.17847	0.865624	1.60438	0.164218	0.157409	0.297	0.526277	1	0.97	1.04	0	0.0077198	0.77171	1.08577	0.297	0.469974
HMOX1	1.19842	0.852473	1.68475	0.181001	0.173783	0.298	0.527001	0.98	0.95	1.01	-0.00877392	0.00678515	0.141091	1.19069	0.275	0.443558
JUN	1.18365	0.861601	1.62608	0.168604	0.162024	0.298	0.527018	1.15	1.11	1.18	0.0606978	0.00677526	7.43e-19	0.442768	0.506	0.663921
CBLIF	1.18332	0.86199	1.62444	0.168326	0.161652	0.298	0.527018	1.07	1.04	1.1	0.0293838	0.00621412	3.06e-06	0.737675	0.39	0.568984
EIF5A	0.842859	0.610714	1.16325	-0.170955	0.164373	0.298	0.527018	0.99	0.96	1.02	-0.00436481	0.00671657	0.453344	1.02545	0.311	0.486173
SUSD1	1.1869	0.859247	1.63949	0.171343	0.164817	0.299	0.527215	1.01	0.98	1.04	0.00432137	0.00658349	0.632203	1.02529	0.311	0.486173
CCL23	1.19796	0.850732	1.68691	0.180619	0.174631	0.301	0.531233	1.2	1.17	1.24	0.0791812	0.00643771	8.97e-33	0.336953	0.562	0.708609
ADAMTS15	1.17955	0.86192	1.61424	0.165134	0.160065	0.302	0.532875	1.27	1.23	1.31	0.103804	0.00698117	2.08e-54	0.146533	0.702	0.819
TIMD4	1.18727	0.85619	1.64639	0.17166	0.166798	0.303	0.534263	1.2	1.16	1.23	0.0791812	0.00649161	4.5e-31	0.306937	0.58	0.721067
IDUA	1.18018	0.860276	1.61905	0.165667	0.161311	0.304	0.534859	1.16	1.12	1.19	0.064458	0.00671657	8.01e-22	0.392972	0.531	0.680389
KLK13	1.18119	0.858789	1.62463	0.166524	0.162631	0.306	0.536841	1.1	1.06	1.13	0.0413927	0.00708484	1.73e-09	0.590883	0.442	0.612763
TNFSF11	0.836251	0.59366	1.17797	-0.178826	0.174808	0.306	0.537073	0.85	0.82	0.88	-0.0705811	0.00782368	1.86e-25	0.382673	0.536	0.684327
CST5	1.1998	0.846443	1.70066	0.182151	0.177991	0.306	0.537073	1.04	1.01	1.07	0.0170333	0.00639347	0.0137628	0.859467	0.354	0.529509
REG4	1.19574	0.848555	1.68499	0.178769	0.174995	0.307	0.53728	1.4	1.35	1.44	0.146128	0.00715018	2.22e-99	0.0347344	0.852	0.91442
VEGFD	1.18509	0.855615	1.64145	0.169821	0.166202	0.307	0.53728	1.14	1.11	1.18	0.0569049	0.00677526	1.55e-18	0.460808	0.497	0.658189
ADH4	1.1838	0.856391	1.63638	0.16873	0.165183	0.307	0.53728	1.03	1	1.07	0.0128372	0.00749586	0.043605	0.888855	0.346	0.519732
LEP	1.25093	0.812036	1.92705	0.223891	0.22046	0.31	0.53996	1.25	1.21	1.29	0.09691	0.00709294	8.14e-35	0.331414	0.565	0.709245
PRKAB1	1.1832	0.855221	1.63696	0.168224	0.165622	0.31	0.53996	1.09	1.06	1.13	0.0374265	0.00708484	5.35e-09	0.622542	0.43	0.601407
NDRG1	1.16801	0.864111	1.5788	0.155305	0.153755	0.312	0.542977	1.08	1.05	1.11	0.0334238	0.00615655	1.1e-06	0.627371	0.428	0.5992
HDGF	1.18337	0.852046	1.64353	0.168367	0.167593	0.315	0.545756	1.05	1.02	1.08	0.0211893	0.00633255	0.0010132	0.770115	0.38	0.560145
CDHR5	0.855409	0.630509	1.16053	-0.156175	0.155639	0.316	0.546388	0.97	0.94	1	-0.0132283	0.00685514	0.0741163	0.84192	0.359	0.534737
IGFBP4	1.1817	0.851757	1.63947	0.166958	0.167047	0.318	0.548663	1.67	1.62	1.73	0.222716	0.00727834	2.7e-206	0.111205	0.739	0.845506
RETN	1.17147	0.858515	1.59849	0.158255	0.158575	0.318	0.549202	1.26	1.22	1.29	0.100371	0.00618109	1.09e-50	0.133046	0.715	0.828048
LY6D	1.194	0.842354	1.69243	0.177306	0.17799	0.319	0.549802	1.22	1.18	1.26	0.0863598	0.00726748	7.36e-38	0.260647	0.61	0.749188
EIF4EBP1	1.17725	0.853379	1.62404	0.163183	0.16415	0.32	0.549844	1.15	1.11	1.18	0.0606978	0.00677526	4.07e-19	0.389138	0.533	0.681722
FCRL6	0.848243	0.612923	1.17391	-0.164588	0.165779	0.321	0.550557	1.06	1.03	1.1	0.0253059	0.00728456	3.21e-05	1.30955	0.252	0.413024
CPE	1.17539	0.853785	1.61814	0.161602	0.163101	0.322	0.551533	0.94	0.92	0.97	-0.0268721	0.00586324	0.000113397	1.33361	0.248	0.413024
SF3B4	1.1862	0.845794	1.6636	0.170751	0.172567	0.322	0.551949	1.01	0.98	1.04	0.00432137	0.00658349	0.64022	0.928788	0.335	0.508042
B4GAT1	1.17129	0.85589	1.60293	0.158109	0.160062	0.323	0.552486	0.88	0.85	0.9	-0.0555173	0.00633255	3.17e-17	1.77849	0.182	0.334569
VTCN1	0.85096	0.616819	1.17398	-0.16139	0.164178	0.326	0.555444	1.07	1.04	1.11	0.0293838	0.00721675	3.06e-06	1.34762	0.246	0.411254
PNLIPRP2	1.1787	0.848846	1.63674	0.164414	0.167495	0.326	0.556457	1.04	1.01	1.07	0.0170333	0.00639347	0.0172359	0.773109	0.379	0.559251
CAPG	1.17617	0.850596	1.62637	0.162265	0.165349	0.326	0.556493	1.28	1.24	1.32	0.10721	0.00692659	9.05e-57	0.11067	0.739	0.845506
RCOR1	1.15714	0.863913	1.54988	0.145948	0.149098	0.328	0.558397	1.11	1.07	1.14	0.045323	0.00702068	3.62e-11	0.454477	0.5	0.659091
MOG	1.17992	0.844851	1.64787	0.165445	0.170429	0.332	0.561899	1.04	1	1.07	0.0170333	0.00749586	0.0226047	0.756853	0.384	0.563121
MILR1	1.16837	0.85329	1.59979	0.155608	0.160338	0.332	0.561945	1.2	1.17	1.24	0.0791812	0.00643771	1.41e-34	0.226837	0.634	0.76284
ITGB6	1.17612	0.846813	1.63349	0.162221	0.1676	0.333	0.563079	1.04	1.01	1.07	0.0170333	0.00639347	0.0129487	0.749335	0.387	0.565769
PRKCQ	0.850342	0.611884	1.18173	-0.162117	0.167906	0.334	0.564034	1	0.98	1.03	0	0.00551305	0.753147	0.931227	0.335	0.508042
EPO	1.18183	0.841493	1.6598	0.167061	0.173285	0.335	0.564616	1.22	1.18	1.25	0.0863598	0.0063847	2.12e-36	0.216597	0.642	0.769659
CHAC2	1.16878	0.849489	1.60807	0.155957	0.162795	0.338	0.567225	1.04	1.01	1.07	0.0170333	0.00639347	0.0176461	0.727116	0.394	0.573054
DSG3	0.852333	0.614182	1.18283	-0.159778	0.167186	0.339	0.568302	1	0.97	1.03	0	0.00664936	0.994748	0.9119	0.34	0.513433
IGFBP3	0.844068	0.595875	1.19564	-0.169523	0.177654	0.34	0.568505	0.87	0.84	0.9	-0.0604807	0.00764368	1.3e-19	0.376039	0.54	0.687581
PLA2G1B	1.16439	0.851777	1.59172	0.152193	0.159502	0.34	0.568505	0.99	0.96	1.02	-0.00436481	0.00671657	0.402379	0.961725	0.327	0.499642
GPA33	1.17359	0.844012	1.63187	0.160068	0.168192	0.341	0.569223	0.97	0.94	1	-0.0132283	0.00685514	0.0245967	1.05985	0.303	0.477343
EPHX2	1.16024	0.851832	1.58032	0.148631	0.157651	0.346	0.57466	1	0.97	1.03	0	0.00664936	0.846279	0.887257	0.346	0.519732
PTX3	1.17145	0.84252	1.62879	0.158241	0.168163	0.347	0.57578	1.24	1.2	1.27	0.0934217	0.00628124	5.35e-43	0.148371	0.7	0.819
CDNF	1.16778	0.844504	1.6148	0.155101	0.165361	0.348	0.577541	1.07	1.04	1.11	0.0293838	0.00721675	3.34e-06	0.5769	0.448	0.617467
ATG4A	1.16202	0.848151	1.59204	0.150161	0.160641	0.35	0.579207	1.04	1.01	1.07	0.0170333	0.00639347	0.0107184	0.685699	0.408	0.585033
RGMA	1.18072	0.829962	1.67973	0.166128	0.179849	0.356	0.584394	0.94	0.91	0.97	-0.0268721	0.00707407	7.69e-05	1.14981	0.284	0.454464
AOC1	1.16008	0.845289	1.5921	0.148487	0.161512	0.358	0.586336	1.03	1	1.06	0.0128372	0.00645558	0.0373949	0.704267	0.401	0.579675
DRAXIN	1.16021	0.844333	1.59426	0.148599	0.162147	0.359	0.586904	1.12	1.09	1.15	0.049218	0.00593657	3.99e-13	0.375154	0.54	0.687581
TNFRSF13C	0.864744	0.633902	1.17965	-0.145322	0.158438	0.359	0.586904	1.01	0.98	1.04	0.00432137	0.00658349	0.444019	0.890525	0.345	0.519732
SPINK4	1.16811	0.837417	1.62939	0.155385	0.169805	0.36	0.587455	1.32	1.28	1.36	0.120574	0.00671657	3.94e-70	0.0419619	0.838	0.910396
TMPRSS15	1.16588	0.838951	1.62021	0.153476	0.167897	0.361	0.587474	1.03	1	1.06	0.0128372	0.00645558	0.0824021	0.700615	0.403	0.581384
CLPS	1.15867	0.844423	1.58987	0.147275	0.161416	0.362	0.588591	1.04	1.01	1.07	0.0170333	0.00639347	0.00527228	0.650013	0.42	0.59682
CD28	1.15994	0.841455	1.59898	0.148371	0.163772	0.365	0.591622	1.17	1.14	1.21	0.0681859	0.00660217	1e-25	0.239332	0.625	0.757786
FMNL1	1.15899	0.842324	1.59469	0.147545	0.162824	0.365	0.591622	1.09	1.06	1.12	0.0374265	0.00610004	2.94e-08	0.456745	0.499	0.658995
CRACR2A	1.15126	0.848205	1.56258	0.140854	0.15586	0.366	0.592868	1.04	1.01	1.07	0.0170333	0.00639347	0.0107819	0.630063	0.427	0.59898
DCN	1.16619	0.835384	1.628	0.153745	0.170209	0.366	0.593041	1.06	1.03	1.09	0.0253059	0.00627277	0.000406635	0.568645	0.451	0.618005
PSMG3	1.15624	0.843128	1.58564	0.145174	0.161128	0.368	0.594268	1.07	1.04	1.1	0.0293838	0.00621412	1.81e-05	0.515653	0.473	0.640127
LYPD8	0.873148	0.647926	1.17666	-0.13565	0.152209	0.373	0.599694	1.11	1.08	1.14	0.045323	0.00599008	3.12e-12	1.41147	0.235	0.399922
NCAM1	1.16777	0.828984	1.64502	0.1551	0.174823	0.375	0.601029	0.9	0.88	0.93	-0.0457575	0.00612252	7.86e-11	1.31839	0.251	0.413024
BMP6	1.15122	0.842839	1.57243	0.14082	0.159082	0.376	0.601377	1.1	1.06	1.13	0.0413927	0.00708484	1.98e-09	0.389866	0.532	0.681056
DNAJB1	1.16261	0.832929	1.62279	0.150671	0.170142	0.376	0.601377	1.02	0.99	1.05	0.00860017	0.0065189	0.185417	0.696226	0.404	0.581645
CRTAM	0.865615	0.628227	1.19271	-0.144315	0.163541	0.378	0.60263	1.14	1.1	1.17	0.0569049	0.00683499	8.99e-17	1.51123	0.219	0.377669
MSLN	0.870132	0.638292	1.18618	-0.139111	0.158086	0.379	0.603694	1.35	1.31	1.39	0.130334	0.00656722	7.91e-78	2.90004	0.0886	0.205384
IL17RB	1.16332	0.830216	1.63006	0.151274	0.172114	0.379	0.604067	1.04	1.01	1.07	0.0170333	0.00639347	0.0163816	0.60749	0.436	0.608601
PSG1	1.16473	0.82668	1.64102	0.152491	0.174912	0.383	0.607465	1.2	1.16	1.23	0.0791812	0.00649161	2.52e-31	0.175421	0.675	0.797837
BCL2L11	0.870096	0.635983	1.19039	-0.139152	0.159914	0.384	0.607982	1.16	1.13	1.2	0.064458	0.00665888	2.01e-22	1.61835	0.203	0.358767
SIT1	0.86983	0.63526	1.19101	-0.139458	0.160338	0.384	0.607982	1.11	1.07	1.14	0.045323	0.00702068	1.38e-11	1.32559	0.25	0.413024
CTRC	1.14848	0.840813	1.56874	0.138442	0.159096	0.384	0.607982	0.95	0.92	0.98	-0.0222764	0.00699955	0.000466109	1.01853	0.313	0.488712
SESTD1	1.15096	0.838601	1.57967	0.140599	0.16154	0.384	0.607982	1	0.97	1.03	0	0.00664936	0.805569	0.756251	0.385	0.563424
TXNDC15	1.14991	0.839022	1.576	0.139686	0.160819	0.385	0.608228	1.24	1.2	1.28	0.0934217	0.00715018	8.38e-46	0.0825976	0.774	0.869199
INHBC	1.14927	0.83757	1.57697	0.139127	0.161417	0.389	0.611662	1.18	1.14	1.22	0.071882	0.00751402	1.78e-26	0.173172	0.677	0.798354
EBI3_IL27	1.1466	0.839239	1.56651	0.136797	0.159212	0.39	0.612755	1.25	1.21	1.29	0.09691	0.00709294	3.01e-45	0.0626386	0.802	0.886881
ISLR2	1.14608	0.838295	1.56687	0.136349	0.159558	0.393	0.614398	1.03	1	1.06	0.0128372	0.00645558	0.0381189	0.59823	0.439	0.612187
SEZ6L	1.15074	0.833815	1.58812	0.140403	0.164361	0.393	0.614398	0.97	0.95	1.01	-0.0132283	0.00678515	0.105206	0.872212	0.35	0.524078
NCAM2	0.870029	0.632228	1.19727	-0.139229	0.162896	0.393	0.614398	0.99	0.96	1.02	-0.00436481	0.00671657	0.67432	0.684278	0.408	0.585033
TPPP3	1.15064	0.833752	1.58797	0.140319	0.164356	0.393	0.61464	1.02	0.99	1.05	0.00860017	0.0065189	0.202518	0.641273	0.423	0.597498
FCRL3	1.14454	0.838424	1.56242	0.135001	0.158792	0.395	0.616853	1.03	1	1.06	0.0128372	0.00645558	0.0597713	0.590893	0.442	0.612763
SLC39A14	1.13883	0.842712	1.539	0.130002	0.153639	0.397	0.618917	1.1	1.07	1.14	0.0413927	0.00702068	4.72e-11	0.331934	0.565	0.709245
CLUL1	0.872968	0.636832	1.19666	-0.135856	0.160915	0.399	0.62002	0.96	0.93	0.99	-0.0177288	0.00692659	0.0206844	0.5379	0.463	0.630799
SH2D1A	1.14926	0.83163	1.5882	0.139116	0.165043	0.399	0.620137	1.05	1.02	1.08	0.0211893	0.00633255	0.00221199	0.509791	0.475	0.641002
DGKZ	1.14627	0.834818	1.57393	0.136516	0.161764	0.399	0.620137	0.99	0.96	1.02	-0.00436481	0.00671657	0.563725	0.757165	0.384	0.563121
CHEK2	1.13702	0.843673	1.53237	0.128414	0.152247	0.399	0.620137	1	0.97	1.03	0	0.00664936	0.977861	0.710063	0.399	0.579141
SCGB3A2	0.866793	0.621334	1.20922	-0.142955	0.169863	0.4	0.620215	1.2	1.17	1.24	0.0791812	0.00643771	2.17e-33	1.70773	0.191	0.345307
PON2	1.1471	0.833439	1.57881	0.137239	0.162977	0.4	0.620215	1.13	1.09	1.16	0.0530784	0.00689579	1.78e-15	0.26619	0.606	0.74621
EGFR	0.875288	0.640979	1.19525	-0.133203	0.158957	0.402	0.622283	0.74	0.72	0.76	-0.130768	0.00599008	3.88e-81	0.000234223	0.988	0.992891
IL17F	0.876419	0.643259	1.19409	-0.131911	0.157805	0.403	0.623547	1.05	1.02	1.09	0.0211893	0.00735365	0.000474074	0.939222	0.332	0.505651
IKZF2	0.872041	0.631379	1.20444	-0.136919	0.16476	0.406	0.626738	0.99	0.96	1.02	-0.00436481	0.00671657	0.5771	0.646188	0.421	0.597047
LPL	0.879031	0.64759	1.19319	-0.128935	0.155899	0.408	0.628601	0.98	0.94	1.01	-0.00877392	0.00795753	0.153331	0.592524	0.441	0.612572
PRL	1.14314	0.832014	1.57061	0.133778	0.162083	0.409	0.629882	1.06	1.02	1.09	0.0253059	0.00735365	0.00044529	0.446957	0.504	0.66252
CCN1	1.14736	0.82762	1.59063	0.137465	0.166667	0.409	0.630204	1.1	1.07	1.14	0.0413927	0.00702068	5.38e-10	0.331689	0.565	0.709245
NPPC	1.1676	0.806984	1.68935	0.154946	0.188468	0.411	0.631272	1.21	1.17	1.25	0.0827854	0.00732759	5.02e-28	0.146376	0.702	0.819
CRNN	1.14061	0.832014	1.56366	0.131561	0.160953	0.414	0.634347	0.98	0.95	1.01	-0.00877392	0.00678515	0.223581	0.758863	0.384	0.563121
NEFL	1.14572	0.8236	1.59382	0.136031	0.168419	0.419	0.639609	1.54	1.48	1.59	0.187521	0.00794271	1.28e-126	0.0932577	0.76	0.860287
CEACAM3	1.14553	0.823639	1.59323	0.135869	0.168312	0.42	0.639826	1.06	1.03	1.09	0.0253059	0.00627277	0.000230769	0.430909	0.512	0.667479
RUVBL1	1.14794	0.820879	1.6053	0.137966	0.171095	0.42	0.639877	1.02	0.99	1.05	0.00860017	0.0065189	0.261067	0.570865	0.45	0.618005
BAG6	1.13665	0.832232	1.55243	0.128088	0.159047	0.421	0.640049	1.03	1	1.06	0.0128372	0.00645558	0.0983368	0.524232	0.469	0.636532
PGLYRP1	1.13996	0.828399	1.5687	0.130993	0.162885	0.421	0.640262	1.29	1.25	1.33	0.11059	0.00687286	9.33e-61	0.0156632	0.9	0.943142
NRP1	1.1478	0.820037	1.60656	0.137845	0.171557	0.422	0.640262	1.26	1.23	1.3	0.100371	0.0061322	1.1e-51	0.0476535	0.827	0.907254
TIMP4	1.14021	0.826707	1.57259	0.131211	0.164038	0.424	0.642332	1.35	1.31	1.39	0.130334	0.00656722	1.24e-77	2.855e-05	0.996	0.996701
SELE	1.13885	0.827734	1.5669	0.130018	0.162797	0.425	0.643043	1.18	1.15	1.22	0.071882	0.00654643	4.79e-27	0.127319	0.721	0.830933
CEP85	1.13449	0.830859	1.54907	0.126181	0.158916	0.427	0.645548	1	0.97	1.03	0	0.00664936	0.819526	0.629351	0.428	0.5992
MAP3K5	0.880445	0.642836	1.20588	-0.127328	0.160478	0.428	0.645659	0.99	0.96	1.02	-0.00436481	0.00671657	0.697809	0.586083	0.444	0.614936
PADI4	0.881421	0.644505	1.20542	-0.12622	0.15972	0.429	0.64719	1.03	1	1.06	0.0128372	0.00645558	0.0351484	0.756759	0.384	0.563121
WFDC12	1.14379	0.81893	1.59751	0.134345	0.17046	0.431	0.648384	1.22	1.18	1.26	0.0863598	0.00726748	2.84e-33	0.0791011	0.779	0.872996
CRIP2	0.877212	0.632808	1.21601	-0.131007	0.166623	0.432	0.649048	1.27	1.23	1.32	0.103804	0.00782368	4.78e-50	1.98156	0.159	0.305323
NBL1	1.13548	0.826596	1.55978	0.127052	0.161986	0.433	0.649236	1.37	1.33	1.41	0.136721	0.00647129	9.29e-89	0.00355681	0.952	0.973232
ACP6	1.14351	0.817399	1.59973	0.134105	0.171292	0.434	0.649731	1.1	1.07	1.13	0.0413927	0.00604456	2.87e-10	0.292589	0.589	0.729067
ADAM22	1.13497	0.825785	1.55992	0.126607	0.162259	0.435	0.65129	1.03	1	1.06	0.0128372	0.00645558	0.0423411	0.49085	0.484	0.647612
MUC13	1.13125	0.829376	1.54301	0.123327	0.158372	0.436	0.651942	1.17	1.14	1.21	0.0681859	0.00660217	5.83e-26	0.121016	0.728	0.837437
TAFA5	1.13036	0.829721	1.53992	0.122534	0.157755	0.437	0.652658	1.26	1.22	1.3	0.100371	0.00703661	4.17e-51	0.0196984	0.888	0.938177
KITLG	0.880305	0.63743	1.21572	-0.127487	0.164706	0.439	0.654458	0.85	0.83	0.88	-0.0705811	0.00648076	8.88e-26	0.119183	0.73	0.837908
FOSB	1.13604	0.822171	1.56974	0.127552	0.164979	0.439	0.655054	1.04	1.01	1.07	0.0170333	0.00639347	0.009297	0.448088	0.503	0.662431
IL1RAP	0.890063	0.661734	1.19718	-0.116464	0.151239	0.441	0.656689	0.92	0.9	0.95	-0.0362122	0.00599008	2.41e-07	0.281122	0.596	0.736449
S100A16	1.135	0.822286	1.56664	0.126634	0.164439	0.441	0.656689	1.02	0.99	1.05	0.00860017	0.0065189	0.253599	0.514419	0.473	0.640127
NTF4	1.13805	0.818342	1.58266	0.129316	0.16826	0.442	0.657485	1.01	0.98	1.04	0.00432137	0.00658349	0.645903	0.551002	0.458	0.625185
CLEC10A	1.12709	0.830238	1.53007	0.119636	0.155959	0.443	0.658399	1.13	1.09	1.16	0.0530784	0.00689579	2.58e-15	0.181774	0.67	0.794053
DKKL1	1.12733	0.82981	1.53152	0.119851	0.156331	0.443	0.658622	0.99	0.96	1.02	-0.00436481	0.00671657	0.643138	0.630171	0.427	0.59898
SMAD5	1.12664	0.829515	1.53018	0.119236	0.156199	0.445	0.660441	1.09	1.06	1.12	0.0374265	0.00610004	3.48e-08	0.273897	0.601	0.741338
MIA	1.13514	0.818486	1.57429	0.126754	0.166863	0.447	0.662656	1.08	1.05	1.11	0.0334238	0.00615655	4.5e-07	0.312415	0.576	0.71735
MZT1	1.12639	0.827342	1.53352	0.119015	0.157425	0.45	0.663502	1	0.97	1.03	0	0.00664936	0.902001	0.570535	0.45	0.618005
AOC3	1.13416	0.815611	1.57713	0.125896	0.168221	0.454	0.668074	1.23	1.19	1.26	0.0899051	0.00633255	4.58e-37	0.0457092	0.831	0.907649
ITGAM	1.13084	0.819575	1.56032	0.122962	0.164251	0.454	0.668074	0.86	0.83	0.89	-0.0655015	0.00773263	9.76e-23	1.31365	0.252	0.413024
ADGRG2	1.12156	0.829887	1.51573	0.114716	0.153664	0.455	0.668629	0.8	0.77	0.82	-0.09691	0.00697019	2.47e-43	1.89279	0.169	0.319347
CPA2	1.12371	0.827385	1.52617	0.116639	0.156186	0.455	0.668629	0.98	0.95	1.01	-0.00877392	0.00678515	0.256716	0.643551	0.422	0.597273
APRT	1.125	0.825156	1.53381	0.117786	0.158147	0.456	0.668999	1.05	1.02	1.08	0.0211893	0.00633255	0.00138272	0.372481	0.542	0.689509
GLT8D2	0.880279	0.629487	1.23099	-0.127517	0.171088	0.456	0.668999	1.01	0.98	1.04	0.00432137	0.00658349	0.635289	0.592922	0.441	0.612572
IL1A	1.12543	0.823889	1.53734	0.118167	0.159126	0.458	0.670128	1.01	0.98	1.04	0.00432137	0.00658349	0.36304	0.510982	0.475	0.641002
NTRK3	0.881182	0.630967	1.23062	-0.126491	0.170413	0.458	0.670233	0.83	0.8	0.85	-0.0809219	0.00671657	2.23e-35	0.0713945	0.789	0.879348
CSF3	1.12557	0.821668	1.54187	0.118288	0.160565	0.461	0.673367	1.07	1.04	1.1	0.0293838	0.00621412	1.28e-05	0.30612	0.58	0.721067
MMP12	1.12695	0.819721	1.54931	0.119511	0.162399	0.462	0.673704	1.59	1.54	1.65	0.201397	0.00764368	1.58e-170	0.253685	0.614	0.75021
BAIAP2	1.13044	0.814241	1.56942	0.122604	0.1674	0.464	0.674819	1.23	1.2	1.27	0.0899051	0.00628124	1.13e-42	0.0381023	0.845	0.913577
CD2AP	1.1275	0.817817	1.55445	0.120001	0.163836	0.464	0.674819	1.04	1.01	1.08	0.0170333	0.00742408	0.00500543	0.394179	0.53	0.67972
LTO1	1.13164	0.812973	1.57522	0.12367	0.168739	0.464	0.674819	1.01	0.98	1.04	0.00432137	0.00658349	0.635313	0.499512	0.48	0.645909
PRDX6	1.12982	0.812841	1.57041	0.122059	0.167999	0.468	0.677301	0.94	0.92	0.97	-0.0268721	0.00586324	0.000102696	0.784921	0.376	0.555401
ICOSLG	1.12585	0.817435	1.55062	0.118537	0.163327	0.468	0.677342	0.95	0.92	0.98	-0.0222764	0.00699955	0.00124085	0.741954	0.389	0.568108
ARID4B	1.12245	0.82094	1.53469	0.115513	0.159601	0.469	0.67814	1.03	1	1.06	0.0128372	0.00645558	0.041731	0.413193	0.52	0.672357
IL2	0.890146	0.648548	1.22174	-0.11637	0.161555	0.471	0.679209	1.01	0.98	1.04	0.00432137	0.00658349	0.427653	0.557173	0.455	0.621687
GNLY	1.12303	0.818747	1.54039	0.116029	0.161229	0.472	0.679273	1.06	1.03	1.09	0.0253059	0.00627277	0.000253732	0.316148	0.574	0.716114
CEACAM8	0.889703	0.647069	1.22332	-0.116868	0.162466	0.472	0.67935	1.32	1.28	1.36	0.120574	0.00671657	1.83e-71	2.13229	0.144	0.284595
HMBS	0.894745	0.659073	1.21469	-0.111217	0.155971	0.476	0.683111	1.01	0.98	1.05	0.00432137	0.00764368	0.345109	0.54742	0.459	0.625949
OSM	0.892469	0.650406	1.22462	-0.113763	0.161427	0.481	0.688092	1.33	1.29	1.37	0.123852	0.00666603	2.44e-75	2.163	0.141	0.281011
OBP2B	1.12586	0.807822	1.56911	0.118549	0.169369	0.484	0.68969	0.99	0.96	1.03	-0.00436481	0.00779745	0.745002	0.525554	0.468	0.635782
LTBP3	1.12229	0.812233	1.5507	0.115369	0.164968	0.484	0.690045	1.3	1.26	1.34	0.113943	0.00681996	9.11e-59	7.45866e-05	0.993	0.995101
S100A12	0.891565	0.646112	1.23026	-0.114777	0.164288	0.485	0.690498	1.18	1.14	1.21	0.071882	0.00660217	1.01e-26	1.28879	0.256	0.417653
KLK4	0.889291	0.639348	1.23695	-0.11733	0.168355	0.486	0.691476	1.41	1.37	1.46	0.149219	0.00704905	1.44e-97	2.50231	0.114	0.24287
NCAN	1.12238	0.810222	1.5548	0.115449	0.166273	0.487	0.692326	0.8	0.77	0.82	-0.09691	0.00697019	2.98e-46	1.6283	0.202	0.357908
CCL24	1.12133	0.811023	1.55036	0.114513	0.165292	0.488	0.692787	1.07	1.03	1.1	0.0293838	0.00728456	2.85e-05	0.264737	0.607	0.746794
CRH	1.11287	0.821757	1.50712	0.106946	0.154722	0.489	0.693652	0.85	0.83	0.88	-0.0705811	0.00648076	4.74e-25	1.3142	0.252	0.413024
KLK12	1.1196	0.809749	1.54802	0.112971	0.165307	0.494	0.697865	1.11	1.08	1.14	0.045323	0.00599008	8.08e-12	0.167246	0.683	0.80343
HK2	0.894156	0.648552	1.23277	-0.111875	0.163846	0.495	0.697865	0.99	0.96	1.02	-0.00436481	0.00671657	0.678012	0.429837	0.512	0.667479
CDON	1.13226	0.792299	1.61809	0.124214	0.182159	0.495	0.698492	0.98	0.95	1.01	-0.00877392	0.00678515	0.280264	0.532262	0.466	0.634278
LHB	0.889746	0.635532	1.24565	-0.116819	0.17167	0.496	0.699209	0.98	0.95	1.01	-0.00877392	0.00678515	0.236833	0.395498	0.529	0.679051
CEP164	1.11319	0.816304	1.51806	0.107231	0.158265	0.498	0.700563	1.01	0.98	1.04	0.00432137	0.00658349	0.595858	0.422074	0.516	0.669011
CD58	1.11938	0.807562	1.5516	0.112775	0.166587	0.498	0.700886	0.99	0.96	1.02	-0.00436481	0.00671657	0.336449	0.493652	0.482	0.647374
FLRT2	1.12136	0.803073	1.56579	0.114541	0.170332	0.501	0.702559	1.18	1.15	1.22	0.071882	0.00654643	2.34e-28	0.0626305	0.802	0.886881
FKBP4	1.11325	0.813968	1.52258	0.107285	0.159755	0.502	0.702559	1.14	1.11	1.18	0.0569049	0.00677526	9.75e-19	0.0992748	0.753	0.855778
MYO9B	1.11373	0.814009	1.52382	0.107718	0.15995	0.501	0.702559	1.04	1.01	1.07	0.0170333	0.00639347	0.00616577	0.320925	0.571	0.714253
LXN	1.11547	0.810733	1.53475	0.109277	0.162803	0.502	0.702559	0.99	0.96	1.02	-0.00436481	0.00671657	0.663829	0.48642	0.486	0.648456
FABP6	0.89367	0.642834	1.24238	-0.112418	0.168087	0.504	0.703618	1.05	1.02	1.08	0.0211893	0.00633255	0.00115172	0.630924	0.427	0.59898
IL20RA	1.11006	0.817183	1.5079	0.104414	0.156279	0.504	0.704047	1.05	1.02	1.08	0.0211893	0.00633255	0.00275492	0.283132	0.595	0.735853
CD1C	0.894568	0.64409	1.24245	-0.111414	0.167603	0.506	0.705058	0.94	0.91	0.97	-0.0268721	0.00707407	0.000143666	0.253985	0.614	0.75021
CA14	1.11902	0.801492	1.56234	0.112451	0.170271	0.509	0.707097	0.84	0.81	0.86	-0.0757207	0.00663608	7.09e-29	1.21946	0.269	0.43586
PTGDS	1.11859	0.801064	1.56198	0.112071	0.17035	0.511	0.708996	1.32	1.28	1.36	0.120574	0.00671657	1.32e-64	0.00248763	0.96	0.979296
CD63	1.10879	0.813829	1.51065	0.103268	0.157792	0.513	0.711149	1.07	1.04	1.11	0.0293838	0.00721675	3.17e-06	0.218789	0.64	0.768757
PPM1A	1.11183	0.808181	1.52956	0.106007	0.162743	0.515	0.712915	0.96	0.93	0.99	-0.0177288	0.00692659	0.0118182	0.577032	0.447	0.617286
FABP2	1.11668	0.799928	1.55887	0.110364	0.170203	0.517	0.714894	1.14	1.1	1.17	0.0569049	0.00683499	2.73e-17	0.0984951	0.754	0.855778
CTRB1	1.1054	0.814699	1.49982	0.100203	0.155683	0.52	0.718088	1.02	0.99	1.05	0.00860017	0.0065189	0.244327	0.345599	0.557	0.706063
XG	1.12332	0.78782	1.60171	0.116293	0.18101	0.521	0.718408	1.21	1.16	1.25	0.0827854	0.00827858	6.56e-23	0.034196	0.853	0.914802
TPMT	1.11363	0.80195	1.54643	0.107622	0.167515	0.521	0.718408	0.98	0.95	1.01	-0.00877392	0.00678515	0.175515	0.482005	0.488	0.649296
CHRDL2	1.10181	0.818122	1.48387	0.0969562	0.151888	0.523	0.720739	1.14	1.11	1.18	0.0569049	0.00677526	3.17e-16	0.0693948	0.792	0.881309
TFRC	0.893228	0.63126	1.26391	-0.112913	0.177104	0.524	0.72101	1.16	1.13	1.2	0.064458	0.00665888	3.44e-22	1.0016	0.317	0.491765
STX6	1.11185	0.802154	1.54111	0.106025	0.166572	0.524	0.721608	1.05	1.02	1.08	0.0211893	0.00633255	0.00197359	0.259018	0.611	0.749768
LYAR	0.90483	0.664519	1.23205	-0.100008	0.157492	0.525	0.721971	1	0.97	1.03	0	0.00664936	0.964151	0.402512	0.526	0.678263
DNAJB8	1.10553	0.81029	1.50834	0.100323	0.158513	0.527	0.722938	1	0.97	1.03	0	0.00664936	0.865444	0.399861	0.527	0.678937
KRT5	1.11075	0.801795	1.53876	0.105039	0.166296	0.528	0.723635	0.99	0.96	1.02	-0.00436481	0.00671657	0.408021	0.432105	0.511	0.667479
GSTP1	0.906667	0.668619	1.22947	-0.09798	0.155388	0.528	0.724129	1	0.97	1.03	0	0.00664936	0.92455	0.396866	0.529	0.679051
LCN2	1.11355	0.796038	1.55771	0.107554	0.171256	0.53	0.725656	1.3	1.27	1.35	0.113943	0.00676787	2.1e-65	0.00138985	0.97	0.981046
TBC1D17	0.904017	0.65969	1.23883	-0.100907	0.160754	0.53	0.725756	1.06	1.03	1.09	0.0253059	0.00627277	0.000151026	0.615494	0.433	0.605008
TNXB	1.10467	0.807797	1.51066	0.0995508	0.159692	0.533	0.728701	0.95	0.92	0.98	-0.0222764	0.00699955	0.00132594	0.580885	0.446	0.616504
ITGB7	1.10509	0.806538	1.51415	0.0999257	0.160679	0.534	0.729136	1.08	1.04	1.11	0.0334238	0.00721675	1.52e-06	0.170953	0.679	0.800049
CCS	1.10686	0.80232	1.527	0.101527	0.164171	0.536	0.730414	0.99	0.96	1.02	-0.00436481	0.00671657	0.357902	0.415345	0.519	0.672287
PTS	1.10442	0.805913	1.51349	0.0993198	0.160765	0.537	0.730795	1.1	1.07	1.14	0.0413927	0.00702068	7.24e-10	0.129585	0.719	0.83065
OLR1	0.906581	0.662406	1.24076	-0.0980744	0.160103	0.54	0.7342	1.24	1.2	1.28	0.0934217	0.00715018	2.41e-43	1.42776	0.232	0.395765
GFRA3	0.905324	0.658087	1.24545	-0.0994624	0.162733	0.541	0.734692	0.99	0.96	1.02	-0.00436481	0.00671657	0.506024	0.340919	0.559	0.706079
CD244	1.10182	0.806677	1.50496	0.0969659	0.15908	0.542	0.735447	1.05	1.02	1.08	0.0211893	0.00633255	0.000945906	0.226543	0.634	0.76284
SIGLEC15	0.907631	0.660509	1.24721	-0.0969176	0.162156	0.55	0.74113	1.05	1.02	1.08	0.0211893	0.00633255	0.00105417	0.529689	0.467	0.635031
NAAA	1.09899	0.80542	1.49955	0.094388	0.158561	0.552	0.742367	0.96	0.93	0.99	-0.0177288	0.00692659	0.00649154	0.499022	0.48	0.645909
IL20	0.911263	0.669963	1.23947	-0.0929238	0.156944	0.554	0.744502	1.01	0.98	1.04	0.00432137	0.00658349	0.422343	0.383253	0.536	0.684327
ACP5	1.09753	0.804598	1.4971	0.0930603	0.158404	0.557	0.747348	1.18	1.14	1.22	0.071882	0.00751402	2.5e-25	0.0178349	0.894	0.939626
GFAP	1.10678	0.788319	1.55388	0.101452	0.173115	0.558	0.747725	1.1	1.07	1.14	0.0413927	0.00702068	1.83e-09	0.120164	0.729	0.837437
PAPPA	1.09665	0.805707	1.49266	0.0922631	0.157295	0.558	0.747725	1.04	1.01	1.07	0.0170333	0.00639347	0.0085378	0.228366	0.633	0.76284
LEFTY2	1.10911	0.784447	1.56815	0.103561	0.176703	0.558	0.747725	1.03	1	1.06	0.0128372	0.00645558	0.076689	0.263257	0.608	0.747377
MFGE8	1.09827	0.802336	1.50336	0.0937379	0.160187	0.558	0.748128	1.12	1.09	1.15	0.049218	0.00593657	1.02e-13	0.0771362	0.781	0.873859
KLK1	1.10047	0.798593	1.51645	0.0957358	0.163591	0.558	0.748128	1.03	1	1.07	0.0128372	0.00749586	0.0227872	0.256249	0.613	0.75021
LPCAT2	1.10202	0.795211	1.52721	0.097148	0.166477	0.56	0.749001	1.24	1.2	1.27	0.0934217	0.00628124	1.64e-43	0.000500301	0.982	0.98896
NCLN	0.912516	0.670738	1.24145	-0.0915495	0.157055	0.56	0.749013	1	0.97	1.03	0	0.00664936	0.846389	0.339181	0.56	0.706714
FGF19	0.913665	0.673619	1.23925	-0.0902912	0.15551	0.562	0.750201	1.01	0.98	1.04	0.00432137	0.00658349	0.646504	0.369492	0.543	0.690164
CEBPB	0.907389	0.652659	1.26154	-0.0971835	0.168121	0.563	0.751677	1.05	1.02	1.08	0.0211893	0.00633255	0.000800716	0.495046	0.482	0.647374
PDGFA	1.09984	0.795064	1.52145	0.0951637	0.16556	0.565	0.753215	1.05	1.02	1.08	0.0211893	0.00633255	0.00161477	0.199352	0.655	0.780835
ANXA10	1.10046	0.792387	1.5283	0.095724	0.167566	0.568	0.753994	1.24	1.2	1.28	0.0934217	0.00715018	5.44e-43	0.000188445	0.989	0.993194
PDGFRB	1.0991	0.794175	1.52111	0.0944941	0.165788	0.569	0.754418	1.03	1	1.06	0.0128372	0.00645558	0.0364225	0.242225	0.623	0.756652
GP2	1.09858	0.794882	1.51831	0.0940189	0.165092	0.569	0.754474	1.07	1.04	1.11	0.0293838	0.00721675	8.46e-06	0.152988	0.696	0.816519
MMP13	1.10007	0.792299	1.52741	0.0953778	0.167446	0.569	0.754474	1.06	1.03	1.1	0.0253059	0.00728456	4.95e-05	0.174791	0.676	0.797837
FES	1.0942	0.801864	1.4931	0.090019	0.158589	0.57	0.755418	1.03	1	1.06	0.0128372	0.00645558	0.0409583	0.236462	0.627	0.759563
CNDP1	0.910051	0.656486	1.26156	-0.0942545	0.166633	0.572	0.755674	0.86	0.84	0.89	-0.0655015	0.0064058	9.31e-22	0.0297306	0.863	0.922741
CFC1	1.09565	0.798372	1.50362	0.0913478	0.161494	0.572	0.755674	1.15	1.12	1.19	0.0606978	0.00671657	1.31e-20	0.0359581	0.85	0.914037
APOH	1.09412	0.798883	1.49846	0.0899477	0.160454	0.575	0.757601	1.07	1.04	1.1	0.0293838	0.00621412	1.31e-05	0.142258	0.706	0.821643
LY9	1.09734	0.791983	1.52043	0.0928897	0.16638	0.577	0.759183	1.17	1.14	1.2	0.0681859	0.00568275	2.84e-25	0.0220201	0.882	0.936013
TMPRSS5	0.914116	0.664453	1.25759	-0.0897974	0.162752	0.581	0.763598	0.96	0.93	0.99	-0.0177288	0.00692659	0.00860329	0.195729	0.658	0.781788
WIF1	0.915958	0.66935	1.25342	-0.0877845	0.160032	0.583	0.764256	1.11	1.08	1.14	0.045323	0.00599008	8.26e-12	0.690847	0.406	0.583343
HEBP1	1.09339	0.794546	1.50462	0.0892786	0.162889	0.584	0.76429	1	0.97	1.03	0	0.00664936	0.780257	0.299907	0.584	0.725406
PI3	0.914864	0.665082	1.25845	-0.0889803	0.162686	0.584	0.764427	1.35	1.3	1.39	0.130334	0.00741619	3.78e-77	1.81355	0.178	0.328918
TGM2	0.913817	0.661434	1.2625	-0.0901252	0.164908	0.585	0.764597	1.04	1.01	1.07	0.0170333	0.00639347	0.0103256	0.421616	0.516	0.669011
GH2	0.915558	0.667013	1.25671	-0.0882221	0.161593	0.585	0.764909	0.99	0.96	1.02	-0.00436481	0.00671657	0.375888	0.268834	0.604	0.744392
SLAMF6	1.09193	0.795646	1.49854	0.0879443	0.161503	0.586	0.765822	1.14	1.1	1.17	0.0569049	0.00683499	1.87e-17	0.0368716	0.848	0.913577
APLP1	0.916649	0.669366	1.25529	-0.0870302	0.160405	0.587	0.766373	0.85	0.83	0.88	-0.0705811	0.00648076	3.66e-25	0.0104988	0.918	0.952869
HPGDS	0.916629	0.668238	1.25735	-0.0870521	0.161255	0.589	0.767891	0.75	0.73	0.77	-0.124939	0.00591017	1.05e-79	0.0551271	0.814	0.897358
SPINK6	1.09736	0.783034	1.53785	0.0929044	0.172185	0.59	0.767891	1.17	1.14	1.21	0.0681859	0.00660217	4.1e-24	0.0205787	0.886	0.937458
ATP5PO	1.09364	0.789821	1.51434	0.0895154	0.166053	0.59	0.768142	1.03	1	1.06	0.0128372	0.00645558	0.0924518	0.212908	0.644	0.769659
TNFSF10	1.09217	0.792512	1.50514	0.0881692	0.163631	0.59	0.768179	0.95	0.93	0.98	-0.0222764	0.00580182	0.00229425	0.455008	0.5	0.659091
GAL	0.917924	0.67104	1.25564	-0.0856402	0.15984	0.592	0.769434	0.88	0.86	0.91	-0.0555173	0.00626095	9.87e-16	0.0354614	0.851	0.914037
AARSD1	0.913398	0.653518	1.27662	-0.090584	0.170817	0.596	0.773441	1.07	1.04	1.11	0.0293838	0.00721675	2.88e-06	0.492373	0.483	0.647612
NCS1	1.09003	0.792284	1.49968	0.0862073	0.162777	0.596	0.773881	1.17	1.13	1.2	0.0681859	0.00665888	3.54e-20	0.0122368	0.912	0.950111
CA6	0.910127	0.641794	1.29065	-0.0941712	0.178223	0.597	0.774432	0.77	0.74	0.79	-0.113509	0.00724372	5.68e-61	0.0117539	0.914	0.950801
GFRA2	0.920271	0.672028	1.26021	-0.0830871	0.160392	0.604	0.78045	1.11	1.08	1.15	0.045323	0.00695767	1.18e-12	0.63976	0.424	0.597722
L1CAM	1.09033	0.785422	1.51361	0.0864805	0.167354	0.605	0.780928	0.99	0.96	1.02	-0.00436481	0.00671657	0.462769	0.294193	0.588	0.729067
SLIT2	1.08735	0.790478	1.4957	0.0837391	0.162682	0.607	0.781499	1.1	1.07	1.14	0.0413927	0.00702068	5.19e-11	0.0676308	0.795	0.883955
MEP1B	0.917318	0.658361	1.27813	-0.0863013	0.169235	0.61	0.784883	0.86	0.83	0.88	-0.0655015	0.00648076	9.07e-25	0.0150834	0.902	0.944541
VSTM2L	1.08305	0.794614	1.47619	0.0797831	0.158001	0.614	0.786772	1.07	1.04	1.1	0.0293838	0.00621412	4.47e-06	0.101592	0.75	0.855105
FEN1	1.08288	0.795098	1.47483	0.0796276	0.157611	0.613	0.786772	1.05	1.01	1.08	0.0211893	0.00742408	0.00348054	0.13717	0.711	0.82476
GGA1	0.923031	0.674329	1.26346	-0.0800922	0.160176	0.617	0.789416	0.96	0.93	0.99	-0.0177288	0.00692659	0.0129511	0.151305	0.697	0.816519
KDR	1.08481	0.788061	1.4933	0.0814029	0.163053	0.618	0.789677	0.95	0.92	0.97	-0.0222764	0.00586324	0.000293534	0.403801	0.525	0.677589
SERPINA11	1.08612	0.783511	1.50559	0.0826073	0.166621	0.62	0.791489	1.25	1.21	1.29	0.09691	0.00709294	1.05e-39	0.00735513	0.932	0.96599
PTH1R	0.924086	0.675827	1.26354	-0.0789504	0.159627	0.621	0.791811	1.12	1.09	1.16	0.049218	0.00689579	3.89e-14	0.643488	0.422	0.597273
CLSTN2	1.0838	0.785094	1.49616	0.0804756	0.164504	0.625	0.794799	1.22	1.18	1.25	0.0863598	0.0063847	1.09e-36	0.00127755	0.971	0.981359
CD109	1.08218	0.788113	1.48597	0.078976	0.161781	0.625	0.795217	1.04	1.01	1.07	0.0170333	0.00639347	0.0190838	0.146369	0.702	0.819
AFP	1.08094	0.788703	1.48147	0.0778344	0.160816	0.628	0.796818	0.97	0.94	1	-0.0132283	0.00685514	0.0535723	0.320061	0.572	0.714874
CA2	1.08413	0.780953	1.505	0.0807773	0.167356	0.629	0.797506	1.07	1.04	1.11	0.0293838	0.00721675	5.63e-06	0.0941296	0.759	0.860287
BGN	1.08703	0.77172	1.53116	0.0834458	0.174785	0.633	0.799987	0.95	0.92	0.98	-0.0222764	0.00699955	0.000324952	0.365281	0.546	0.693357
AHSP	1.08057	0.782244	1.49267	0.0774881	0.164835	0.638	0.804553	1.02	0.99	1.05	0.00860017	0.0065189	0.19983	0.174385	0.676	0.797837
PADI2	1.07148	0.801437	1.43252	0.0690439	0.14816	0.641	0.807074	1.11	1.08	1.14	0.045323	0.00599008	1.94e-11	0.0255914	0.873	0.930632
FGF21	1.07852	0.784038	1.48362	0.075592	0.162699	0.642	0.807436	1.3	1.26	1.34	0.113943	0.00681996	3.64e-64	0.0554664	0.814	0.897358
OMG	1.08142	0.776653	1.50578	0.078275	0.168896	0.643	0.807436	0.8	0.77	0.82	-0.09691	0.00697019	8.1e-51	1.07403	0.3	0.474194
DDC	0.92912	0.680782	1.26805	-0.0735173	0.158671	0.643	0.807436	0.91	0.88	0.94	-0.0409586	0.00730744	4.91e-10	0.0420163	0.838	0.910396
GGT5	1.07874	0.781402	1.48923	0.0757966	0.164521	0.645	0.80847	1.26	1.22	1.3	0.100371	0.00703661	1.55e-51	0.0222695	0.881	0.936013
CNTN5	1.07544	0.789116	1.46564	0.0727253	0.157942	0.645	0.808512	0.83	0.8	0.85	-0.0809219	0.00671657	3.43e-32	0.944642	0.331	0.505211
CXCL14	0.927597	0.673323	1.27789	-0.0751582	0.163455	0.646	0.808718	1.04	1	1.07	0.0170333	0.00749586	0.0393602	0.317448	0.573	0.715495
DSG2	1.0766	0.785262	1.47603	0.0738078	0.160993	0.647	0.809272	1.07	1.04	1.1	0.0293838	0.00621412	1.62e-05	0.0760285	0.783	0.875408
CCN5	1.0815	0.76848	1.52201	0.0783452	0.17433	0.653	0.813658	1.26	1.22	1.3	0.100371	0.00703661	2.33e-40	0.0159366	0.9	0.943142
PAEP	0.923226	0.649635	1.31204	-0.0798813	0.179318	0.656	0.816024	1.12	1.08	1.16	0.049218	0.0079169	1.14e-10	0.517313	0.472	0.639992
OGN	1.07227	0.786339	1.46218	0.06978	0.158239	0.659	0.817957	1.38	1.33	1.42	0.139879	0.00725426	8.98e-88	0.195834	0.658	0.781788
ARNT	1.07081	0.790158	1.45114	0.0684127	0.155069	0.659	0.817957	0.98	0.95	1.01	-0.00877392	0.00678515	0.138619	0.247288	0.619	0.755021
KIRREL2	1.07454	0.77928	1.48167	0.0718913	0.163916	0.661	0.819355	1.07	1.04	1.11	0.0293838	0.00721675	2.86e-06	0.0671192	0.796	0.884375
IL13	1.07193	0.784848	1.46401	0.0694585	0.159043	0.662	0.820039	0.99	0.96	1.02	-0.00436481	0.00671657	0.609664	0.215073	0.643	0.769659
NPTN	1.0711	0.786031	1.45955	0.0686865	0.15788	0.664	0.820839	0.98	0.95	1.01	-0.00877392	0.00678515	0.117393	0.240272	0.624	0.757219
RAB6B	0.933138	0.682791	1.27528	-0.0692018	0.159369	0.664	0.820979	1.01	0.98	1.04	0.00432137	0.00658349	0.387308	0.21247	0.645	0.770206
LIFR	0.932712	0.679645	1.28001	-0.0696589	0.161492	0.666	0.822106	1.19	1.16	1.23	0.075547	0.00649161	4.22e-31	0.807167	0.369	0.546197
DNER	1.07461	0.773306	1.49331	0.0719565	0.167876	0.668	0.823154	0.86	0.83	0.88	-0.0655015	0.00648076	1.06e-23	0.669445	0.413	0.590415
FABP9	0.936415	0.691375	1.2683	-0.0656969	0.154783	0.671	0.824245	0.97	0.95	1	-0.0132283	0.00568275	0.0896087	0.114753	0.735	0.842966
TEK	1.06636	0.791025	1.43754	0.0642539	0.152387	0.673	0.825552	1.07	1.04	1.1	0.0293838	0.00621412	2.1e-05	0.0522741	0.819	0.901471
CA12	1.07295	0.770829	1.49349	0.0704125	0.168725	0.676	0.827318	1.21	1.17	1.24	0.0827854	0.00643771	7.17e-35	0.00536972	0.942	0.969987
CALCOCO1	0.932358	0.670025	1.2974	-0.0700386	0.168572	0.678	0.82845	0.99	0.96	1.02	-0.00436481	0.00671657	0.361912	0.151539	0.697	0.816519
XPNPEP2	1.0659	0.787883	1.44202	0.0638192	0.154196	0.679	0.829132	0.93	0.91	0.96	-0.0315171	0.00592598	4.84e-06	0.381704	0.537	0.684988
REG1A	1.0742	0.764247	1.50985	0.0715737	0.173693	0.68	0.829884	1.37	1.33	1.41	0.136721	0.00647129	3.41e-88	0.140482	0.708	0.822623
RBP2	1.073	0.766293	1.50247	0.0704612	0.171761	0.682	0.830618	1.23	1.19	1.27	0.0899051	0.00720836	1.13e-40	0.0127924	0.91	0.950111
FOLR1	1.07635	0.756088	1.53226	0.0735747	0.18019	0.683	0.831674	1.29	1.25	1.33	0.11059	0.00687286	1.42e-57	0.0421369	0.837	0.910396
CLEC4G	1.07185	0.767756	1.49639	0.0693842	0.170239	0.684	0.831978	1.07	1.04	1.1	0.0293838	0.00621412	5.95e-06	0.0551358	0.814	0.897358
CNTN1	0.937844	0.688313	1.27784	-0.0641713	0.157827	0.684	0.832467	0.85	0.82	0.88	-0.0705811	0.00782368	1.31e-23	0.00164537	0.968	0.979721
IQGAP2	1.06442	0.787399	1.43891	0.0624325	0.153802	0.685	0.832606	1.07	1.04	1.1	0.0293838	0.00621412	1.05e-05	0.0460974	0.83	0.907254
CRISP2	1.07096	0.767264	1.49487	0.0685573	0.170144	0.687	0.834369	0.91	0.88	0.94	-0.0409586	0.00730744	3.33e-08	0.413546	0.52	0.672357
IL33	1.06856	0.773137	1.47688	0.0663159	0.16511	0.688	0.834826	1.05	1.02	1.08	0.0211893	0.00633255	0.00224563	0.0745903	0.785	0.875577
FAP	0.934229	0.669767	1.30311	-0.0680339	0.169791	0.689	0.835306	0.85	0.82	0.87	-0.0705811	0.0065575	7.8e-27	0.000224722	0.988	0.992891
GHRL	1.06613	0.777361	1.46217	0.0640348	0.161166	0.691	0.838129	0.99	0.96	1.02	-0.00436481	0.00671657	0.658206	0.179807	0.672	0.79576
CEACAM5	1.06562	0.776382	1.46261	0.0635554	0.161564	0.694	0.840873	1.44	1.4	1.48	0.158362	0.00615655	1.81e-118	0.343844	0.558	0.706071
CDSN	1.06697	0.772248	1.47418	0.0648267	0.164937	0.694	0.840873	1.11	1.08	1.14	0.045323	0.00599008	4.04e-12	0.0139645	0.906	0.947333
DPEP1	1.06611	0.773909	1.46865	0.0640199	0.163429	0.695	0.840875	0.98	0.95	1.01	-0.00877392	0.00678515	0.211692	0.198053	0.656	0.781371
NFATC3	1.06264	0.783404	1.4414	0.0607547	0.155542	0.696	0.841319	1.05	1.01	1.08	0.0211893	0.00742408	0.00360368	0.064558	0.799	0.885631
CRX	0.939405	0.686306	1.28584	-0.0625088	0.160164	0.696	0.841419	1	0.97	1.03	0	0.00664936	0.924825	0.152055	0.697	0.816519
ICAM5	1.06512	0.774894	1.46406	0.063091	0.162306	0.697	0.841748	1.33	1.29	1.37	0.123852	0.00666603	7.98e-78	0.139909	0.708	0.822623
ADAMTS13	1.06791	0.76713	1.48661	0.0657001	0.168775	0.697	0.841748	0.89	0.87	0.92	-0.05061	0.00619096	1.13e-13	0.474279	0.491	0.652066
AZU1	1.06372	0.778847	1.45278	0.0617695	0.159036	0.698	0.841748	1.12	1.09	1.15	0.049218	0.00593657	1.65e-13	0.00622008	0.937	0.967643
NXPH1	0.940835	0.691503	1.28007	-0.0609876	0.157092	0.698	0.841748	0.97	0.94	1	-0.0132283	0.00685514	0.0328939	0.0922529	0.761	0.860287
SPINK5	1.06535	0.770043	1.4739	0.0633004	0.165617	0.702	0.843508	1.05	1.01	1.08	0.0211893	0.00742408	0.00340812	0.0645222	0.799	0.885631
IL1R2	1.05785	0.787056	1.42182	0.0562417	0.150866	0.709	0.849694	1.03	1	1.06	0.0128372	0.00645558	0.0370253	0.0826212	0.774	0.869199
ENPP5	0.935683	0.654699	1.33726	-0.0664785	0.182194	0.715	0.852609	0.83	0.8	0.86	-0.0809219	0.00801236	9.98e-32	0.00627237	0.937	0.967643
IL17C	1.05973	0.774453	1.45009	0.0580132	0.160006	0.717	0.853611	1.27	1.23	1.31	0.103804	0.00698117	5.23e-55	0.0817435	0.775	0.869199
IL18RAP	1.06369	0.759582	1.48956	0.0617458	0.171802	0.719	0.854292	0.97	0.94	1	-0.0132283	0.00685514	0.0325138	0.19014	0.663	0.78707
ACTN4	1.05866	0.775259	1.44565	0.0570015	0.158959	0.72	0.854818	1.08	1.05	1.11	0.0334238	0.00615655	1e-06	0.0219676	0.882	0.936013
SSC5D	0.942196	0.678807	1.30778	-0.0595419	0.167284	0.722	0.856054	1.14	1.11	1.18	0.0569049	0.00677526	1.61e-17	0.483767	0.487	0.649181
IDS	0.941116	0.673567	1.31494	-0.0606889	0.170653	0.722	0.856137	0.94	0.92	0.97	-0.0268721	0.00586324	0.000155422	0.0392217	0.843	0.91234
CRTAC1	0.946573	0.696304	1.2868	-0.0549068	0.156664	0.726	0.859212	0.84	0.82	0.87	-0.0757207	0.0065575	4.81e-28	0.01762	0.894	0.939626
FGF5	1.06406	0.751905	1.50581	0.0620911	0.177162	0.726	0.859212	1.15	1.12	1.19	0.0606978	0.00671657	2.18e-18	6.1762e-05	0.994	0.995401
IL10	0.946081	0.692002	1.29345	-0.0554272	0.159561	0.728	0.860559	1.13	1.1	1.17	0.0530784	0.00683499	1.06e-16	0.461589	0.497	0.658189
TNR	0.947963	0.699842	1.28405	-0.0534398	0.154827	0.73	0.861023	0.84	0.81	0.86	-0.0757207	0.00663608	8.18e-31	0.0206717	0.886	0.937458
MLN	1.05899	0.762523	1.47071	0.0573122	0.167569	0.732	0.862791	1.16	1.13	1.2	0.064458	0.00665888	1.95e-20	0.00181565	0.966	0.979721
REG1B	1.0602	0.75675	1.48532	0.0584531	0.172028	0.734	0.863432	1.33	1.29	1.37	0.123852	0.00666603	7.04e-74	0.144306	0.704	0.82066
CHIT1	1.05936	0.755295	1.48584	0.0576674	0.172609	0.738	0.865554	1.11	1.08	1.15	0.045323	0.00695767	1.64e-12	0.00510637	0.943	0.970314
TDGF1	0.944243	0.674445	1.32197	-0.0573714	0.17168	0.738	0.865554	1.05	1.02	1.08	0.0211893	0.00633255	0.000853309	0.209113	0.647	0.771945
ASAH2	1.0611	0.748132	1.50499	0.0593049	0.178306	0.739	0.866041	0.99	0.96	1.02	-0.00436481	0.00671657	0.70827	0.127326	0.721	0.830933
VSTM1	1.05245	0.777443	1.42475	0.051125	0.154525	0.741	0.86665	1.12	1.08	1.15	0.049218	0.00695767	2.08e-13	0.000151995	0.99	0.993496
MFAP5	1.05274	0.775488	1.42911	0.0513955	0.155948	0.742	0.867242	1.15	1.12	1.19	0.0606978	0.00671657	7.96e-20	0.00355157	0.952	0.973232
TNNI3	1.05635	0.761457	1.46544	0.0548166	0.167009	0.743	0.868035	1.08	1.05	1.11	0.0334238	0.00615655	5.53e-07	0.0163856	0.898	0.942436
CA1	0.944143	0.667392	1.33565	-0.0574781	0.176989	0.745	0.870163	1.02	0.99	1.05	0.00860017	0.0065189	0.153061	0.139198	0.709	0.823112
BMP4	1.05375	0.76526	1.451	0.0523573	0.163213	0.748	0.871994	1.04	1.01	1.08	0.0170333	0.00742408	0.00589502	0.0467447	0.829	0.907254
CLEC5A	1.05466	0.761367	1.46094	0.0532208	0.166255	0.749	0.872118	1.36	1.32	1.4	0.133539	0.0065189	1.09e-86	0.233028	0.629	0.760689
ATP6V1D	0.949176	0.689283	1.30706	-0.0521609	0.163236	0.749	0.872118	0.96	0.93	0.99	-0.0177288	0.00692659	0.00378222	0.0444133	0.833	0.908437
ADAMTS8	1.05453	0.759254	1.46464	0.0530961	0.16761	0.751	0.873258	0.87	0.84	0.89	-0.0604807	0.0064058	6.02e-21	0.458508	0.498	0.658899
CA4	0.949443	0.685462	1.31509	-0.05188	0.166215	0.755	0.875598	1.11	1.08	1.15	0.045323	0.00695767	1.06e-12	0.341395	0.559	0.706079
CNPY2	1.05049	0.769574	1.43395	0.049259	0.158764	0.756	0.876334	1.04	1.01	1.07	0.0170333	0.00639347	0.00831938	0.0411335	0.839	0.910786
PQBP1	1.05115	0.761079	1.45178	0.0498864	0.164747	0.762	0.879005	1.1	1.07	1.13	0.0413927	0.00604456	5.75e-10	0.00265442	0.959	0.978979
ALPP	1.0486	0.768607	1.43058	0.0474519	0.158484	0.765	0.880113	1.33	1.29	1.37	0.123852	0.00666603	8e-71	0.231979	0.63	0.761164
ANGPTL7	0.954972	0.705886	1.29195	-0.0460733	0.154198	0.765	0.880282	1.14	1.1	1.17	0.0569049	0.00683499	3.08e-16	0.445124	0.505	0.663221
OPTC	1.05043	0.759429	1.45294	0.0492018	0.165505	0.766	0.881234	0.99	0.96	1.02	-0.00436481	0.00671657	0.394626	0.104581	0.746	0.852143
KIT	1.04681	0.773896	1.41597	0.0457483	0.154116	0.767	0.881244	0.88	0.85	0.9	-0.0555173	0.00633255	1.8e-17	0.431021	0.511	0.667479
PLIN1	1.05021	0.757616	1.45581	0.0489912	0.166617	0.769	0.882774	1.1	1.07	1.13	0.0413927	0.00604456	1.19e-09	0.00207704	0.964	0.979721
IL32	1.04954	0.759777	1.4498	0.0483481	0.164836	0.769	0.882817	1.07	1.04	1.11	0.0293838	0.00721675	8.98e-06	0.0132111	0.908	0.948726
ICAM4	1.05158	0.750285	1.47387	0.0502947	0.172243	0.77	0.882932	0.97	0.94	1	-0.0132283	0.00685514	0.0252096	0.135796	0.712	0.825246
SOST	1.04915	0.759821	1.44865	0.0479801	0.164619	0.771	0.88297	0.99	0.96	1.02	-0.00436481	0.00671657	0.458846	0.100941	0.751	0.855105
CD177	1.04873	0.759596	1.44792	0.0475797	0.164566	0.772	0.883897	1.06	1.03	1.1	0.0253059	0.00728456	2.13e-05	0.0182836	0.892	0.938913
PROK1	0.945618	0.646008	1.38418	-0.0559169	0.194401	0.774	0.884077	1.17	1.12	1.22	0.0681859	0.00947495	4.98e-13	0.40657	0.524	0.676913
UBAC1	1.05138	0.748073	1.47765	0.050101	0.173651	0.773	0.884077	1.03	0.99	1.06	0.0128372	0.00756905	0.107441	0.0459617	0.83	0.907254
ITM2A	1.04662	0.766097	1.42987	0.0455693	0.159191	0.775	0.884748	1.03	1	1.06	0.0128372	0.00645558	0.0319369	0.0422079	0.837	0.910396
MSTN	0.952308	0.679834	1.33399	-0.0488665	0.171959	0.776	0.885984	0.84	0.81	0.87	-0.0757207	0.0079169	2.09e-26	0.0243363	0.876	0.932431
CLMP	1.04742	0.760257	1.44304	0.0463273	0.163483	0.777	0.886495	1.34	1.3	1.38	0.127105	0.00661626	3.82e-73	0.243739	0.622	0.756084
MSMB	1.04813	0.753655	1.45766	0.0470059	0.168279	0.78	0.888534	1.23	1.19	1.27	0.0899051	0.00720836	1.68e-37	0.06487	0.799	0.885631
LYPD3	0.95627	0.693696	1.31823	-0.0447149	0.163779	0.785	0.890865	1.1	1.07	1.14	0.0413927	0.00702068	7.37e-11	0.275911	0.599	0.739513
RASA1	0.955827	0.691748	1.32072	-0.0451783	0.164977	0.784	0.890865	1.01	0.98	1.04	0.00432137	0.00658349	0.385037	0.089881	0.764	0.862307
VNN2	0.957368	0.697642	1.31379	-0.0435671	0.16147	0.787	0.892258	1.2	1.16	1.23	0.0791812	0.00649161	1.83e-32	0.576958	0.448	0.617467
ADGRB3	1.04721	0.748541	1.46505	0.0461303	0.171306	0.788	0.892258	1.13	1.1	1.17	0.0530784	0.00683499	1.16e-16	0.00164249	0.968	0.979721
BPIFB1	1.04433	0.759506	1.43597	0.0433753	0.162481	0.79	0.892917	1.23	1.19	1.27	0.0899051	0.00720836	5.38e-40	0.0818471	0.775	0.869199
HSP90B1	0.960043	0.71154	1.29533	-0.0407774	0.15283	0.79	0.892917	1.01	0.98	1.04	0.00432137	0.00658349	0.708128	0.0869175	0.768	0.865446
ITIH3	1.04416	0.759189	1.43611	0.0432171	0.162613	0.79	0.893036	1.33	1.29	1.37	0.123852	0.00666603	4.76e-70	0.245471	0.62	0.755592
MFAP3	0.958991	0.704183	1.306	-0.0418741	0.157573	0.79	0.893036	1.02	0.99	1.05	0.00860017	0.0065189	0.121382	0.102431	0.749	0.854883
RET	1.04582	0.744522	1.46906	0.0448048	0.173377	0.796	0.894692	0.92	0.89	0.95	-0.0362122	0.00722796	6.03e-08	0.21798	0.641	0.769308
CES2	1.04454	0.750495	1.45379	0.0435756	0.168672	0.796	0.894692	1.08	1.05	1.12	0.0334238	0.00715018	2.64e-07	0.00361592	0.952	0.973232
MEPE	1.0459	0.741106	1.47606	0.0448824	0.175762	0.798	0.896234	0.94	0.92	0.97	-0.0268721	0.00586324	0.000349012	0.166481	0.683	0.80343
GKN1	1.03906	0.771742	1.39896	0.0383124	0.151744	0.801	0.897436	1.11	1.08	1.15	0.045323	0.00695767	2.59e-12	0.00212996	0.963	0.979721
CLC	1.03891	0.771061	1.39981	0.038174	0.152123	0.802	0.897761	1.08	1.05	1.11	0.0334238	0.00615655	1.67e-06	0.00097348	0.975	0.984002
KAZALD1	1.04331	0.749322	1.45265	0.0424016	0.168872	0.802	0.897761	1.04	1.01	1.07	0.0170333	0.00639347	0.0105309	0.0225344	0.881	0.936013
SERPINA12	0.95954	0.69319	1.32823	-0.0413014	0.165893	0.803	0.898593	1.03	0.99	1.06	0.0128372	0.00756905	0.102427	0.106281	0.744	0.850542
TP53INP1	1.03993	0.762592	1.41814	0.039156	0.15826	0.805	0.899435	0.99	0.96	1.02	-0.00436481	0.00671657	0.365067	0.0754872	0.784	0.875577
ARG1	1.0406	0.754738	1.43473	0.0397967	0.163868	0.808	0.899935	0.96	0.93	0.99	-0.0177288	0.00692659	0.010756	0.123015	0.726	0.836018
FLT4	1.04118	0.749862	1.44567	0.0403515	0.167458	0.81	0.900261	1.04	1.01	1.08	0.0170333	0.00742408	0.00512829	0.0193519	0.889	0.938536
PODXL	0.964527	0.717048	1.29742	-0.036117	0.151273	0.811	0.900902	0.94	0.91	0.97	-0.0268721	0.00707407	5.81e-05	0.00372672	0.951	0.973232
GBP4	0.96316	0.706112	1.31378	-0.0375353	0.158391	0.813	0.901366	1.02	0.99	1.05	0.00860017	0.0065189	0.278652	0.0846985	0.771	0.868139
CD207	1.0374	0.762939	1.41059	0.036714	0.156781	0.815	0.902585	1.13	1.09	1.16	0.0530784	0.00689579	2.27e-15	0.0108737	0.917	0.952869
GFOD2	1.03678	0.766281	1.40276	0.0361178	0.154247	0.815	0.902585	1.01	0.98	1.03	0.00432137	0.00551305	0.731268	0.0424395	0.837	0.910396
SSC4D	1.04134	0.741072	1.46326	0.0405044	0.173552	0.815	0.902718	0.9	0.87	0.93	-0.0457575	0.0073887	7.57e-11	0.2466	0.619	0.755021
FLT1	1.04025	0.743636	1.45519	0.0394653	0.17126	0.818	0.904875	1.16	1.12	1.19	0.064458	0.00671657	5.24e-21	0.0212641	0.884	0.937436
TSPAN1	0.96258	0.695224	1.33275	-0.0381385	0.166012	0.818	0.904875	1.05	1.02	1.08	0.0211893	0.00633255	0.00152374	0.127528	0.721	0.830933
CDH3	0.964008	0.695182	1.33679	-0.0366555	0.166799	0.826	0.908316	1.2	1.16	1.23	0.0791812	0.00649161	8.01e-33	0.481559	0.488	0.649296
KEL	1.03916	0.736207	1.46678	0.0384115	0.175845	0.827	0.909076	1.06	1.03	1.09	0.0253059	0.00627277	0.000322242	0.0055476	0.941	0.96966
MAEA	1.03411	0.761877	1.40362	0.0335439	0.155874	0.83	0.911297	1	0.97	1.03	0	0.00664936	0.858939	0.0462262	0.83	0.907254
PAMR1	1.03616	0.748908	1.43359	0.0355232	0.165644	0.83	0.911749	1.04	1.01	1.07	0.0170333	0.00639347	0.00977667	0.0124414	0.911	0.950111
CA3	1.03751	0.737768	1.45905	0.036828	0.173956	0.832	0.912897	1.1	1.07	1.14	0.0413927	0.00702068	8.86e-10	0.000687425	0.979	0.987338
FLT3	1.03337	0.758702	1.40748	0.0328269	0.157639	0.835	0.914114	0.91	0.88	0.94	-0.0409586	0.00730744	2.96e-10	0.218615	0.64	0.768757
IL11	1.03486	0.749735	1.42843	0.0342698	0.164441	0.835	0.914114	1.02	0.99	1.05	0.00860017	0.0065189	0.22974	0.0243297	0.876	0.932431
ART3	1.03677	0.735874	1.4607	0.0361113	0.174902	0.836	0.914559	0.94	0.91	0.97	-0.0268721	0.00707407	0.000300964	0.129466	0.719	0.83065
PPME1	1.03415	0.746093	1.43341	0.0335773	0.166572	0.84	0.916155	1.04	1.01	1.07	0.0170333	0.00639347	0.00845016	0.00984991	0.921	0.955285
BLVRB	0.965722	0.68796	1.35563	-0.0348794	0.173033	0.84	0.916155	1.04	1.01	1.07	0.0170333	0.00639347	0.0174892	0.0898869	0.764	0.862307
FCN2	1.0318	0.752018	1.41568	0.0313085	0.161379	0.846	0.920702	0.96	0.94	0.99	-0.0177288	0.00574167	0.0166918	0.0922161	0.761	0.860287
PSMA1	1.03053	0.760677	1.39611	0.0300733	0.154908	0.846	0.920702	0.97	0.94	1	-0.0132283	0.00685514	0.0539395	0.0779846	0.78	0.873428
RGS8	1.03245	0.746369	1.42818	0.0319338	0.165545	0.847	0.921273	0.97	0.95	1	-0.0132283	0.00568275	0.0818019	0.0743366	0.785	0.875577
SUSD2	0.968905	0.702593	1.33616	-0.0315883	0.163974	0.847	0.921308	1.24	1.2	1.28	0.0934217	0.00715018	1.27e-40	0.580114	0.446	0.616504
WAS	1.03006	0.758329	1.39915	0.0296134	0.15625	0.85	0.92248	0.99	0.96	1.02	-0.00436481	0.00671657	0.369392	0.0472017	0.828	0.907254
EPHA10	1.03151	0.747048	1.42429	0.0310248	0.164617	0.851	0.922661	1.02	0.99	1.05	0.00860017	0.0065189	0.301704	0.0185276	0.892	0.938913
DEFB4A_DEFB4B	0.969546	0.700502	1.34192	-0.0309277	0.165832	0.852	0.923855	1.17	1.13	1.2	0.0681859	0.00665888	1.68e-22	0.35664	0.55	0.697812
IL5RA	1.03013	0.753587	1.40816	0.0296867	0.159488	0.852	0.923855	1.08	1.05	1.11	0.0334238	0.00615655	8.55e-07	0.000548215	0.981	0.988653
LYPD1	1.02839	0.75686	1.39733	0.0279923	0.156413	0.858	0.92701	1	0.97	1.03	0	0.00664936	0.910958	0.0319704	0.858	0.919471
MMP8	0.971341	0.704399	1.33944	-0.029078	0.163945	0.859	0.927943	1.27	1.23	1.31	0.103804	0.00698117	6.03e-55	0.655761	0.418	0.595168
VCAN	1.02984	0.74177	1.42979	0.0294058	0.167409	0.861	0.928211	1.13	1.09	1.16	0.0530784	0.00689579	3.46e-14	0.0199619	0.888	0.938177
VIM	1.02831	0.751131	1.40777	0.0279146	0.16025	0.862	0.928548	1.04	1.01	1.07	0.0170333	0.00639347	0.0179297	0.00460334	0.946	0.971993
LSP1	0.972609	0.710688	1.33106	-0.0277731	0.160076	0.862	0.928866	1.13	1.1	1.17	0.0530784	0.00683499	7.5e-16	0.254644	0.614	0.75021
REN	1.02657	0.751975	1.40144	0.026223	0.158814	0.869	0.933552	1.4	1.36	1.45	0.146128	0.00709926	1.79e-103	0.568896	0.451	0.618005
METAP1	1.02578	0.755829	1.39215	0.0254541	0.155813	0.87	0.933924	0.99	0.96	1.02	-0.00436481	0.00671657	0.597728	0.0365567	0.848	0.913577
ANKRD54	0.97475	0.715362	1.32819	-0.0255741	0.157853	0.871	0.934695	1.02	0.99	1.05	0.00860017	0.0065189	0.213845	0.0467897	0.829	0.907254
AGR2	0.97438	0.70155	1.35331	-0.0259542	0.167606	0.877	0.939008	1.3	1.26	1.34	0.113943	0.00681996	3.61e-64	0.695537	0.404	0.581645
MAPT	1.02363	0.750072	1.39696	0.0233565	0.158644	0.883	0.943086	1.04	1.01	1.07	0.0170333	0.00639347	0.011847	0.00158606	0.968	0.979721
SIGLEC9	0.976928	0.711888	1.34064	-0.0233428	0.161475	0.885	0.944961	1.1	1.07	1.13	0.0413927	0.00604456	5.15e-10	0.160496	0.689	0.809817
PDGFC	1.02297	0.748852	1.39743	0.0227119	0.159146	0.887	0.945289	1.08	1.05	1.11	0.0334238	0.00615655	2.43e-07	0.00452364	0.946	0.971993
GPC1	0.977644	0.705909	1.35398	-0.0226099	0.166152	0.892	0.948372	1.01	0.98	1.04	0.00432137	0.00658349	0.465511	0.0262313	0.871	0.929896
SLC16A1	1.02218	0.743313	1.40567	0.0219385	0.162539	0.893	0.948742	1.13	1.1	1.17	0.0530784	0.00683499	7.02e-16	0.0366397	0.848	0.913577
SFTPD	1.0215	0.742719	1.40493	0.0212769	0.162609	0.896	0.950531	1.21	1.17	1.25	0.0827854	0.00732759	3.79e-35	0.14279	0.706	0.821643
MNDA	0.978825	0.711786	1.34605	-0.0214021	0.162538	0.895	0.950531	1.09	1.06	1.13	0.0374265	0.00708484	3.01e-09	0.13075	0.718	0.83065
COPE	1.02207	0.737373	1.41668	0.0218287	0.166577	0.896	0.950531	1	0.97	1.03	0	0.00664936	0.99005	0.017145	0.896	0.941032
HBQ1	1.0206	0.736235	1.4148	0.0203912	0.166631	0.903	0.954181	0.96	0.93	0.99	-0.0177288	0.00692659	0.0072982	0.0522445	0.819	0.901471
CLEC4A	1.01822	0.746118	1.38954	0.0180519	0.158634	0.909	0.958654	0.87	0.85	0.9	-0.0604807	0.00633255	2.32e-19	0.24469	0.621	0.756084
IRAG2	0.981916	0.716443	1.34576	-0.0182493	0.16082	0.91	0.958734	1.04	1.01	1.07	0.0170333	0.00639347	0.0201168	0.0480571	0.826	0.907254
TFF3	0.980937	0.692424	1.38967	-0.0192466	0.177709	0.914	0.96029	1.63	1.58	1.69	0.212188	0.00745654	2.58e-186	1.69306	0.193	0.347596
KCNIP4	0.983281	0.725929	1.33187	-0.0168607	0.154817	0.913	0.96029	0.99	0.96	1.02	-0.00436481	0.00671657	0.387539	0.00650246	0.936	0.967643
SKAP1	1.01743	0.73635	1.40579	0.0172753	0.164961	0.917	0.961649	1.01	0.98	1.04	0.00432137	0.00658349	0.426228	0.00615666	0.937	0.967643
ROBO2	1.01671	0.735971	1.40454	0.0165732	0.164866	0.92	0.962998	1.17	1.13	1.2	0.0681859	0.00665888	2.59e-21	0.0978452	0.754	0.855778
FOXO3	1.01681	0.734761	1.40714	0.0166731	0.165757	0.92	0.962998	1.02	0.99	1.05	0.00860017	0.0065189	0.187645	0.00236838	0.961	0.979613
FCRL5	1.01564	0.745063	1.38449	0.0155237	0.158066	0.922	0.964362	1.06	1.03	1.1	0.0253059	0.00728456	6.73e-05	0.00382181	0.951	0.973232
GSAP	0.984885	0.721532	1.34436	-0.0152305	0.158749	0.924	0.965501	0.98	0.96	1.01	-0.00877392	0.00562504	0.295531	0.00165212	0.968	0.979721
HAGH	0.985028	0.7121	1.36256	-0.0150855	0.165537	0.927	0.967963	1.02	0.99	1.06	0.00860017	0.00756905	0.134594	0.0204304	0.886	0.937458
PXN	1.01443	0.741058	1.38865	0.0143274	0.160206	0.929	0.968194	1.13	1.1	1.17	0.0530784	0.00683499	6.04e-16	0.0584007	0.809	0.893926
UMOD	1.01346	0.745956	1.3769	0.0133738	0.156358	0.932	0.970098	0.77	0.74	0.79	-0.113509	0.00724372	1.02e-63	0.657104	0.418	0.595168
MASP1	0.986065	0.714658	1.36054	-0.0140333	0.164244	0.932	0.970098	1.02	0.99	1.05	0.00860017	0.0065189	0.26793	0.0189601	0.89	0.938894
SLITRK2	0.985885	0.710321	1.36835	-0.0142156	0.167257	0.932	0.970284	1.01	0.98	1.04	0.00432137	0.00658349	0.456646	0.0122641	0.912	0.950111
ATF2	1.01364	0.73788	1.39246	0.0135493	0.162002	0.933	0.970504	1.01	0.98	1.04	0.00432137	0.00658349	0.60137	0.00323932	0.955	0.975597
NTRK2	0.987836	0.71897	1.35725	-0.0122385	0.16209	0.94	0.972898	0.93	0.9	0.96	-0.0315171	0.00715018	2.81e-06	0.0141186	0.905	0.946985
CLEC4D	1.01205	0.739893	1.38432	0.0119791	0.159811	0.94	0.972976	1.38	1.34	1.42	0.139879	0.00642437	1.46e-95	0.639483	0.424	0.597722
ANXA5	0.98757	0.710873	1.37197	-0.0125074	0.167732	0.941	0.973111	1.17	1.13	1.2	0.0681859	0.00665888	1.68e-24	0.231079	0.631	0.761164
PKLR	0.988099	0.714222	1.367	-0.0119726	0.165606	0.942	0.973492	1.04	1.01	1.08	0.0170333	0.00742408	0.00412286	0.030616	0.861	0.921296
PSMD9	0.988426	0.703937	1.38789	-0.0116412	0.173176	0.946	0.976486	1.04	1.01	1.07	0.0170333	0.00639347	0.0214242	0.0273796	0.869	0.928458
BOC	0.989092	0.707932	1.38192	-0.0109677	0.170633	0.949	0.97766	1.05	1.02	1.08	0.0211893	0.00633255	0.003362	0.0354673	0.851	0.914037
GALNT7	1.00905	0.736396	1.38265	0.00900854	0.160712	0.955	0.981418	0.94	0.91	0.97	-0.0268721	0.00707407	1.96e-05	0.0497488	0.824	0.906272
MUC16	0.990358	0.690786	1.41985	-0.00968835	0.183794	0.958	0.982778	1.07	1.04	1.1	0.0293838	0.00621412	4.55e-06	0.0451413	0.832	0.908043
GPC5	1.00806	0.739025	1.37504	0.00802822	0.158394	0.96	0.983571	0.86	0.83	0.88	-0.0655015	0.00648076	1.11e-23	0.215142	0.643	0.769659
REG3A	1.00801	0.73641	1.37977	0.0079749	0.160175	0.96	0.983978	1.39	1.35	1.44	0.143015	0.00715018	2.42e-98	0.709362	0.4	0.579675
CD6	0.99208	0.723347	1.36065	-0.00795111	0.161181	0.961	0.983978	1.02	0.99	1.06	0.00860017	0.00756905	0.12608	0.0105215	0.918	0.952869
NCF2	0.992396	0.730067	1.34898	-0.00763354	0.156625	0.961	0.98423	1.11	1.07	1.14	0.045323	0.00702068	4.19e-11	0.114089	0.736	0.843432
IL5	1.00765	0.735828	1.37989	0.00762089	0.160398	0.962	0.984468	1.01	0.99	1.05	0.00432137	0.0065189	0.32805	0.000422459	0.984	0.990272
MDGA1	1.008	0.726272	1.39901	0.00796672	0.167243	0.962	0.984468	0.99	0.96	1.02	-0.00436481	0.00671657	0.344326	0.00542795	0.941	0.96966
CES3	0.992875	0.721845	1.36567	-0.00715083	0.16265	0.965	0.985946	0.96	0.93	0.98	-0.0177288	0.00580182	0.00285444	0.00422418	0.948	0.973232
KRT14	1.00673	0.738851	1.37174	0.00671196	0.157842	0.966	0.985958	1	0.97	1.03	0	0.00664936	0.917273	0.00180502	0.966	0.979721
MPI	0.993959	0.722058	1.36825	-0.00605899	0.163057	0.97	0.988258	1.06	1.03	1.09	0.0253059	0.00627277	0.000286568	0.0369459	0.848	0.913577
IL17A	0.994218	0.721863	1.36933	-0.00579928	0.163327	0.972	0.989126	1.11	1.08	1.14	0.045323	0.00599008	7.88e-12	0.0978413	0.754	0.855778
FUT3_FUT5	0.994331	0.717508	1.37796	-0.00568522	0.166472	0.973	0.989768	1.32	1.28	1.36	0.120574	0.00671657	2.48e-69	0.574294	0.449	0.618005
GCG	1.00465	0.741876	1.36051	0.00464318	0.154702	0.976	0.990851	1.07	1.04	1.1	0.0293838	0.00621412	1.12e-05	0.0255345	0.873	0.930632
IL24	0.995209	0.724148	1.36773	-0.00480226	0.162223	0.976	0.990851	1.03	1	1.06	0.0128372	0.00645558	0.0516487	0.0118048	0.913	0.950456
TNFRSF10C	1.0045	0.733841	1.37498	0.00448904	0.16018	0.978	0.991198	1.19	1.15	1.22	0.075547	0.00654643	1.51e-29	0.196465	0.658	0.781788
CNTN4	1.00424	0.734956	1.37219	0.00423296	0.159275	0.979	0.991626	0.98	0.96	1.02	-0.00877392	0.00671657	0.328277	0.00665706	0.935	0.967643
PREB	1.00427	0.729633	1.38228	0.00426075	0.162997	0.979	0.991793	1.15	1.12	1.18	0.0606978	0.00578163	4.99e-20	0.119735	0.729	0.837437
IL10RA	0.996221	0.718292	1.38169	-0.00378659	0.166884	0.982	0.993127	1.07	1.03	1.1	0.0293838	0.00728456	3.42e-05	0.0394316	0.843	0.91234
TCL1B	1.00324	0.733031	1.37304	0.00323179	0.160101	0.984	0.99389	0.98	0.95	1.01	-0.00877392	0.00678515	0.257404	0.00561315	0.94	0.96966
IL2RB	0.996967	0.732109	1.35764	-0.00303756	0.157545	0.985	0.994357	0.99	0.96	1.02	-0.00436481	0.00671657	0.467181	7.08446e-05	0.993	0.995101
LDLR	1.00266	0.748425	1.34326	0.00265742	0.149205	0.986	0.994799	0.96	0.93	0.99	-0.0177288	0.00692659	0.00487805	0.0186281	0.891	0.938913
HSD11B1	0.99768	0.72582	1.37137	-0.00232236	0.162311	0.989	0.995521	0.98	0.95	1.01	-0.00877392	0.00678515	0.266858	0.00157715	0.968	0.979721
SCGN	0.997897	0.727281	1.36921	-0.002105	0.161397	0.99	0.995979	1.12	1.09	1.16	0.049218	0.00689579	2.59e-14	0.100936	0.751	0.855105
FCGR2A	1.00164	0.720518	1.39244	0.0016361	0.168072	0.992	0.996839	1.18	1.15	1.22	0.071882	0.00654643	2.76e-28	0.174419	0.676	0.797837
AKR1C4	0.998779	0.732756	1.36138	-0.00122154	0.158021	0.994	0.997729	1.07	1.04	1.1	0.0293838	0.00621412	1.19e-05	0.0374536	0.847	0.913577
TSHB	1.00126	0.731409	1.37068	0.00126057	0.160226	0.994	0.997729	0.94	0.92	0.97	-0.0268721	0.00586324	0.000180254	0.0307876	0.861	0.921296
CARHSP1	0.9989	0.728179	1.37027	-0.00110079	0.161279	0.995	0.997729	1.01	0.98	1.04	0.00432137	0.00658349	0.541248	0.00112841	0.973	0.982682
CRHR1	1.00069	0.735877	1.36079	0.000687227	0.156826	0.997	0.998657	1	0.97	1.03	0	0.00664936	0.890857	1.91683e-05	0.997	0.997
C2CD2L	0.999715	0.717613	1.39271	-0.000285303	0.169153	0.999	0.999393	1.08	1.05	1.11	0.0334238	0.00615655	3.97e-07	0.0396605	0.842	0.91234

### Sheet: Supplementary Table 10
Supplementary Table 10. Z-scores of the association between 499 mortality-associated proteins with clinical variables in GEN-MOD. We tested the association using linear or logistic regression, and calculated the Z-scores by dividing the effect size by the standard error. The sign (+/-) of the Z-scores indicate if the association is positive or negative. For these analyses, we corrected for age at baseline and biological sex. WBC, white blood cell; PLT, platelet; Retic, reticulocyte; LDH, lactate dehydrogenase; denseRBC, dense red blood cell; MCH, mean corpuscular hemoglobin; MCV, mean corpuscular volume; RBC, red blood cell; HGB, hemoglobin; HCT, hematocrit; HbF, fetal hemoglobin; eGFR, estimated glomerular filtration rate.
Protein	Osteonecrosis	Cholecystectomy	LegUlcer	Priapism	Stroke	WBC	PLT	Retic	LDH	denseRBC	Bilirubin	MCH	MCV	RBC	HGB	HCT	HbF	eGFR
PTN	1.84567	1.45677	4.05467	-0.500759	3.30346	0.0945236	0.123562	0.680097	3.60368	-0.027019	0.603419	0.010715	-0.706542	0.359547	0.0707031	0.400642	-1.83628	2.26499
TPK1	0.795898	0.06965	3.67996	0.394926	1.44706	5.0132	-1.04587	3.1363	4.60798	3.46111	0.595902	1.02639	-0.132402	-2.60666	-3.2179	-3.77051	-2.47287	-2.3762
MANSC1	1.77762	0.739688	3.55069	-0.000333733	1.8801	2.76782	-0.871541	1.79615	1.47266	0.649754	0.0560819	0.479056	0.504898	-0.371123	-1.77892	-1.57416	-0.739172	-7.69982
IL18BP	1.50343	0.598328	3.52746	-0.774347	1.56157	2.60367	-3.97962	3.11268	3.95361	1.30445	1.05794	1.36341	0.937479	-2.20052	-3.87285	-3.67441	-1.00137	-3.55148
SEL1L	0.175745	0.943499	3.50449	0.274695	1.61566	3.71183	1.54917	2.51239	5.60756	3.84674	1.40295	2.74043	1.69827	-4.42763	-3.66875	-4.60047	-2.30251	-4.23766
CALCA	1.22532	-0.740164	3.35691	0.355687	1.56133	3.02197	-1.29813	4.2123	4.10687	2.42835	-1.14576	1.9288	1.15032	-3.29456	-4.02727	-4.20178	-1.70812	-3.45607
SCARB2	-0.0563477	0.244341	3.21008	0.216801	0.855779	1.83075	-2.07778	2.40249	6.13254	3.72848	0.524995	2.62723	1.37724	-3.84694	-4.49298	-5.22713	-1.48621	-6.26102
PSAP	-0.290179	0.356091	3.18005	0.332994	1.4257	3.68843	0.116243	3.14408	5.13664	4.92017	2.22203	2.17396	0.747126	-4.00281	-4.86092	-5.66224	-2.71798	-2.29814
TIMP1	0.13455	-0.251201	3.16685	0.943001	1.2113	5.043	0.850779	4.38186	4.04563	5.35255	1.34079	3.22371	2.39194	-4.48006	-4.81377	-5.26494	-3.05831	-1.95769
PILRA	1.04402	0.694525	3.14194	0.214969	1.72689	4.03947	-2.04171	2.87078	3.30534	2.99402	0.259231	2.08551	1.33731	-3.21879	-4.3273	-5.09685	-1.46771	-3.92371
AXL	0.275016	0.628564	3.11458	-0.612854	1.75677	2.17036	-3.15854	3.32205	3.89625	3.17648	1.29446	2.09609	1.54038	-3.62356	-4.54115	-4.71758	-2.50273	-1.54295
TNFRSF1B	0.373268	0.0749255	3.09968	0.571579	1.84416	3.69617	-2.9971	2.72175	3.63293	1.68593	-0.0695413	1.51263	1.02538	-2.66264	-3.83185	-3.82342	-1.25931	-6.54575
CANT1	-0.255847	0.395499	3.08239	-0.306487	2.02238	4.72581	0.0812906	3.93201	3.67806	1.46867	0.580001	2.28837	1.41965	-2.4912	-1.84479	-2.675	-1.52012	-4.05319
ADA	-0.308195	-0.36213	3.05588	-0.427623	2.15902	2.76403	-1.75347	2.36832	3.70534	4.15339	1.65558	1.34662	0.389341	-2.19592	-2.40807	-2.92357	-1.92573	0.663694
CD72	-0.996569	0.348482	3.01508	-0.19672	0.939338	3.52595	-1.62194	1.45701	5.33529	2.45326	1.97078	0.947009	-0.189334	-2.63523	-3.58674	-4.55866	-1.11356	1.1765
IFNGR1	1.64368	0.144624	2.97923	0.220221	0.634965	1.25297	-1.3852	1.47923	3.64132	1.64861	-0.204568	-0.277425	-0.616004	-0.881165	-2.28554	-2.84252	-2.48947	-7.68141
IFI30	1.68259	0.791994	2.95529	-0.318143	0.983223	2.88782	-3.57358	3.9171	3.16041	3.14829	-0.100707	2.51626	1.78423	-3.45484	-3.2768	-4.18308	-2.80456	0.0312612
SOWAHC	0.887065	0.227279	2.95002	0.97708	1.29084	2.55373	0.027782	2.94729	2.13604	3.3949	1.00669	1.57565	0.493912	-2.23219	-2.25264	-2.9867	-2.05331	-5.25999
SWAP70	-0.665779	1.4553	2.89227	-0.388728	2.13087	4.25524	0.480152	3.3756	4.17248	5.07985	1.65245	2.66523	1.66138	-3.18303	-3.49898	-4.0954	-1.84035	0.579924
IFNAR2	0.2432	-0.233429	2.89226	0.909724	0.812836	3.1476	-2.43277	2.27311	4.48435	2.27469	0.86672	1.08557	0.441254	-2.94791	-4.33873	-4.26223	-1.63662	-4.70176
C7	-0.0380678	1.05658	2.8406	1.11121	0.476531	1.48733	-0.444079	1.39499	1.42128	3.51191	1.78155	-0.516609	-1.07286	-0.77726	-1.38407	-0.775151	-3.89	1.17349
PARP1	0.462894	-0.023951	2.8263	-0.103755	0.924147	3.35447	-1.26462	1.86503	3.16457	3.25345	1.92778	2.37122	1.4485	-1.63272	-1.08024	-1.89899	-0.601405	-1.52888
CD80	1.80767	0.950492	2.82579	-1.0435	1.98007	0.837963	-3.86587	2.34052	3.43652	1.84146	0.385941	0.72221	0.121813	-2.4107	-4.28565	-4.22685	-2.49636	3.29847
LGALS9	-0.653027	1.64542	2.82252	0.56919	1.71648	3.08799	-1.35368	4.2344	5.60033	5.25426	2.31896	3.6557	2.30499	-5.68626	-5.73122	-6.57448	-2.88336	-2.30544
TNFRSF10A	-0.211821	-0.284027	2.80972	1.44028	-0.894658	2.93868	-0.233392	1.78135	2.6089	2.38156	-1.00379	0.479661	-0.180354	-1.0363	-2.18045	-2.62604	-2.10339	-5.87961
AEBP1	0.0577166	0.597989	2.776	-0.766408	2.51695	1.3483	-2.46388	3.55674	2.36235	1.70574	0.466164	0.837525	0.459237	-1.56296	-2.34766	-1.96134	-1.53933	0.0933042
PILRB	1.85075	0.548133	2.7708	-0.0510912	1.67516	4.93612	-1.37868	3.52004	2.72008	2.75016	-0.306241	2.20905	1.50443	-2.69159	-3.16639	-4.11429	-1.11715	-4.67041
UBTD2	0.121238	-0.376067	2.72605	0.234783	0.191123	0.598286	-0.510313	0.230412	2.07647	1.54035	1.62831	1.69133	1.17053	-1.80467	-0.896142	-1.51738	0.865693	-1.73728
TCN2	1.54156	1.46213	2.69504	0.363331	0.725265	3.17494	-0.254717	1.58738	3.50261	2.15719	0.364668	0.782661	-0.0410186	-2.48961	-2.81814	-3.48827	-2.17695	-1.01688
CD83	1.30419	-0.499396	2.69344	-0.0437475	0.733327	2.4929	-3.65177	1.74704	2.02623	1.59036	-0.669422	0.929167	0.687188	-1.33349	-1.84561	-1.94213	-0.63705	-4.63706
LRRC25	0.373972	0.557531	2.68815	0.503454	1.86434	1.6828	-3.64091	-0.0849286	1.06332	0.985696	0.161219	-2.22704	-2.87458	1.15087	-1.28961	-1.34883	-3.5222	-1.49242
SETMAR	1.83443	0.0433629	2.65086	1.17895	-0.677005	2.00537	0.952431	2.70747	3.76417	4.55934	0.803706	-0.564015	-1.4623	-1.5115	-2.60796	-3.58994	-2.80183	-0.663407
TNFAIP2	0.208567	0.293936	2.62131	0.708018	1.53209	4.57849	2.81911	1.87553	2.90106	0.652467	0.731085	-0.148865	-0.779083	-0.947485	-1.35121	-2.00219	-2.62096	0.11791
CTSD	-0.0872811	-0.388377	2.60541	0.0735176	0.439154	0.961019	-3.37833	1.3817	3.02347	2.30637	2.21434	0.516737	0.170978	-1.65113	-2.45815	-2.64887	-0.748879	0.953992
ARHGAP27	0.476722	0.00653776	2.60448	-0.0579732	0.882561	5.29606	0.32589	2.5667	3.48832	4.00791	1.25898	1.23347	-0.0817704	-2.654	-2.47602	-3.70473	-2.59763	-1.13168
TNFRSF21	1.57679	0.0595543	2.6034	-0.885302	1.87167	1.32144	-3.04906	1.09888	1.72158	-1.00369	-1.86463	-0.0861761	0.100643	0.450202	-0.252079	-0.421212	0.310723	-7.13666
CD274	-0.615063	0.472461	2.60244	0.718117	2.09482	2.54655	-0.241784	1.98777	4.63796	2.67582	1.28275	2.22723	1.61437	-4.09668	-3.63564	-3.912	-1.33238	-2.0425
EPB41L2	1.12422	1.01476	2.59536	0.87338	1.03946	3.58522	-1.01105	1.16705	3.42063	3.50811	0.744498	1.46243	0.673348	-1.72601	-1.7551	-2.21833	-1.37202	-2.09145
IL10RB	1.59073	0.552655	2.58785	-0.615812	1.64884	3.11784	-0.835899	2.29897	2.41669	0.711022	0.246307	1.55707	1.73975	-1.45929	-1.39722	-2.01616	1.08257	-7.80487
RNF149	0.607606	-0.209428	2.58331	0.313698	1.33194	3.25279	-1.72002	2.74942	2.26664	2.6008	0.743513	1.81577	1.6714	-2.40539	-2.80179	-2.71769	0.312643	-7.63149
EPHA2	0.167595	0.139644	2.58324	0.31212	1.19428	1.62595	-2.95581	1.66932	3.03745	1.78915	0.478013	0.92532	0.649687	-1.25039	-1.63276	-2.11555	0.412044	-8.18913
GOT1	-0.577371	0.659223	2.57671	0.915317	1.03972	1.58711	-1.92267	2.31945	7.63429	8.00976	1.63589	2.124	0.200739	-5.12418	-5.30469	-6.79641	-3.92041	1.62223
TNFRSF4	0.37609	-0.138873	2.5587	-1.48014	1.25847	2.34213	-3.68627	1.14949	1.00006	-1.43245	-1.35611	-0.983164	-0.690485	1.27649	-0.254148	0.325432	1.89651	-6.36915
GUSB	0.477529	0.983083	2.52218	-0.503273	1.55184	2.76788	2.18104	1.99346	0.802548	1.00559	0.332007	0.749117	0.212993	0.151237	1.76195	0.659148	-1.58166	-1.84297
TALDO1	-0.0123139	1.64993	2.51355	0.601592	1.45728	4.51371	3.34883	2.76454	7.90769	7.08748	2.56139	2.5819	0.704153	-5.59889	-5.89981	-7.31028	-2.9573	0.483209
CD46	0.655189	-0.102132	2.49285	-0.269963	0.758222	4.44233	3.68456	1.80675	2.22841	1.03432	0.234983	0.29021	-0.172209	-1.24809	-1.60881	-2.14599	-1.6674	-5.91177
EFNA4	0.271097	-0.291091	2.48233	1.56402	0.433772	3.04045	-0.310698	3.10423	3.71768	3.08967	0.130886	2.50973	1.52417	-3.32093	-3.24431	-3.38447	-1.0983	-10.2742
CLEC14A	0.248178	0.37536	2.46965	-0.452228	1.90513	1.84775	-2.59694	3.64442	2.90395	2.97789	0.561398	1.60734	1.32689	-2.84522	-2.85984	-3.60197	-0.416683	-8.34517
CXCL10	0.627316	-0.193861	2.44254	0.365569	1.26462	-0.0791452	-3.27566	-0.710897	3.54396	1.3682	-0.278074	-1.69153	-2.46692	0.560754	-0.697303	-0.0312493	-3.25598	1.11954
IFIH1	1.04577	1.60208	2.43149	-0.832379	1.75197	1.6223	-0.326017	0.733215	2.79518	0.955833	0.470887	0.462052	0.298378	-0.614198	-1.62433	-2.42194	-1.83905	-1.04395
SIGLEC6	0.0196383	0.154038	2.41979	0.272151	2.03306	2.33145	0.148493	0.184269	1.13852	-0.721349	0.351547	-0.444547	-0.397721	0.306596	0.627073	0.47167	-0.0948977	-1.92428
BAX	0.27265	0.972886	2.41788	1.10848	1.34523	4.33697	6.38069	2.3354	2.34806	1.48854	1.93803	2.05071	1.60776	-2.31098	-1.70576	-2.65121	-1.31342	-0.907006
CSF1R	0.806377	0.575555	2.40748	-0.763566	1.53276	0.575865	-3.13338	1.07258	0.914979	1.08333	-1.25796	-1.22834	-1.61289	0.546998	-1.39203	-1.31743	-2.38082	1.22741
SPINT2	0.258735	0.628944	2.39017	0.763972	0.514024	4.58707	4.47487	3.47619	3.45894	2.68748	2.55877	2.92458	2.36382	-3.17942	-2.10919	-2.97198	-0.93589	-5.82411
IL15RA	-0.015241	1.64712	2.38099	-0.2811	1.15732	1.3823	-2.79992	1.37661	2.09647	1.70706	0.65613	0.941425	0.525116	-1.53337	-2.23108	-2.25736	-0.24307	-2.95015
BAP18	0.573097	0.17399	2.38016	-0.598002	0.680396	4.46846	0.621362	2.61036	0.849201	1.10658	-0.0678139	-0.27225	-0.646765	-0.386495	-0.740544	-1.43168	-2.06622	-0.859942
DCBLD2	0.986082	0.59979	2.37631	-1.05406	1.46932	-1.22709	-1.24422	-1.0496	1.31783	0.552315	0.55764	-0.949751	-1.38877	0.343544	-0.334833	-1.02658	-1.95535	-1.05015
ICAM1	1.38168	-0.179794	2.34965	-1.49337	0.291121	3.35643	-0.920804	1.58597	0.768407	-0.11651	-0.694639	-0.489528	-0.590084	0.881095	-0.595663	-0.328102	-1.77948	-0.0490955
CRELD1	0.926493	0.724	2.32992	-0.0983449	1.70185	3.88699	0.483403	3.00606	1.19302	-0.738646	-0.472488	0.813507	0.497112	-0.166676	0.342854	-0.286039	-0.049352	-5.51605
CD300A	0.901972	0.261902	2.32946	0.563009	2.14755	5.07131	-1.00572	3.29093	4.45529	2.45511	1.14976	2.94641	2.31024	-3.13674	-2.71171	-3.80668	-0.725205	-4.37001
SIGLEC7	1.15091	0.322856	2.32891	-0.844147	0.892726	3.08117	-2.60903	2.76615	2.54724	2.20358	-0.342139	0.658582	-0.258072	-1.01932	-1.51127	-1.94868	-2.15759	-0.0421966
CD74	1.66053	-0.0374773	2.3254	0.619351	1.34367	2.35209	-2.51898	1.5806	3.23372	1.65197	-0.787981	0.341151	-0.273905	-1.23849	-2.09873	-2.51335	-1.99235	-3.05757
SMOC1	0.794032	-0.0852858	2.3249	0.0844871	2.5609	1.49517	-1.1599	2.20031	2.03966	0.386415	0.12386	0.663476	-0.368382	-0.342546	-0.742322	-0.774284	-0.597455	-0.913182
CTSO	0.807751	0.670224	2.31563	-0.580641	1.47403	-0.326063	-3.94614	-1.39938	2.3133	-0.0138881	-1.08614	-2.7615	-3.26453	1.92227	0.445859	0.317931	-1.63907	-0.671772
UBE2L6	-0.120586	1.57856	2.31545	0.629747	1.83194	4.37511	4.2728	2.86648	4.15944	3.23551	1.92104	2.50657	1.56187	-3.75452	-3.14827	-3.73132	-3.05497	0.018935
GRN	0.926554	0.0438089	2.31053	0.449361	0.884822	2.42236	-1.38643	1.08751	0.921123	1.21188	-0.31869	0.143927	-0.456954	-0.606937	-1.13569	-1.89495	-2.67141	-1.17646
IL18	-0.259113	-0.902372	2.30092	-1.00684	1.63924	2.36083	0.0858657	3.32144	4.445	2.97819	2.15613	2.63595	2.17106	-3.7836	-3.50945	-4.22836	-1.41545	1.77536
RBM22	0.517327	2.09497	2.29924	0.145518	0.571684	1.55852	0.607489	0.434004	1.72446	0.183458	0.945744	-0.53127	-0.802779	-0.0596791	-1.38567	-1.28155	-1.80089	0.818281
CD38	-0.94829	-0.649311	2.29759	0.0732874	1.43158	1.97143	-0.834328	0.0408548	3.25256	1.44832	0.298438	0.375952	-0.433106	-1.61673	-1.96579	-2.70042	-1.54222	-4.78842
BTN3A2	-0.198287	0.459919	2.29718	-0.185414	1.53215	2.86123	1.88235	2.08058	3.79237	1.04362	1.8071	1.20445	0.805106	-2.33946	-2.23106	-2.91548	-2.02708	-2.61354
THBS2	0.542942	0.417275	2.27484	-0.391451	0.851478	3.27341	-1.0019	3.02632	1.54026	3.62761	2.11004	1.81242	1.36059	-3.23102	-2.24214	-2.73159	-2.16065	0.254155
FCRL2	-0.766193	-1.6205	2.27028	-0.764391	1.08207	-0.7777	-1.30604	-2.91293	1.33442	1.0079	-0.283685	-1.00993	-2.31766	-0.297392	-1.43121	-1.5664	0.314786	-3.17086
OCLN	1.10151	1.17903	2.26588	0.851077	0.646937	2.94731	1.83315	3.42434	3.48346	5.90164	0.399344	2.32407	1.12844	-4.44776	-3.3029	-4.33547	-2.90874	-4.7227
TINAGL1	0.404156	-1.11524	2.25881	-1.31582	1.82096	0.932375	-3.33632	1.66688	1.00404	1.44392	-0.891005	-0.992424	-1.84145	0.169335	-0.646359	-1.49767	-2.47808	-1.499
GFRA1	1.03744	-1.1214	2.25677	-0.756541	3.12197	2.60821	-0.512665	1.81107	1.82029	0.989448	-1.16219	0.167254	-0.385926	-0.830962	-1.96286	-2.26492	-0.724446	-6.33704
BLNK	-1.21683	0.95385	2.25212	0.382806	-0.0587762	6.72068	0.788912	1.30864	1.69383	2.72763	1.07195	1.69796	0.933057	-0.999711	0.172248	-1.27176	-0.944873	-0.237208
IGSF3	0.0822024	1.04738	2.24784	-0.363135	1.29862	3.07065	-1.85371	2.92516	2.40785	3.83768	0.276767	-0.438003	-1.28753	-1.50004	-2.75071	-3.07315	-3.21637	0.29648
SIGLEC1	0.170556	-0.206983	2.22804	-0.329934	1.87943	1.27376	-2.79663	1.5197	4.05661	2.72466	0.244885	0.601674	-0.404665	-2.60626	-4.29418	-4.42294	-3.19243	-0.0356941
PTRHD1	0.636353	1.53429	2.21581	-0.357919	1.17198	4.24531	5.30341	2.13832	2.82628	3.1004	2.49125	1.64051	0.792681	-2.11262	-1.57327	-2.47135	-2.77546	0.300665
TIGAR	0.737477	0.370592	2.21263	-0.389777	1.14015	5.01456	1.77841	2.92875	2.49629	2.31124	1.27119	1.37723	0.804026	-2.35448	-2.58314	-3.21806	-2.19414	0.00666419
SIRPB1	0.936536	-0.601185	2.21234	1.10553	2.51356	3.80032	-1.67603	2.79559	4.12602	1.30747	1.43047	1.86422	1.35794	-3.25247	-3.79199	-4.19893	-0.92558	-4.83162
GALNT2	0.382002	0.577092	2.19796	0.881138	1.58125	1.6144	-1.38731	1.10953	3.0952	2.22287	0.307271	-0.0590604	-0.83677	-0.870792	-2.2738	-2.79594	-1.07549	-3.14082
NAGK	0.933763	0.170544	2.16144	0.406783	1.74653	3.79465	-1.34444	1.27984	3.06907	4.16275	1.21875	0.349362	-0.577336	-2.05964	-2.84786	-3.65444	-3.74115	2.35935
CSF1	1.18414	0.161852	2.15753	1.21691	1.60717	3.62322	-1.0456	1.74859	2.93633	0.937366	-1.38416	0.671653	0.269552	-0.569618	-1.93112	-2.18738	-1.77435	-4.50091
CD300C	1.05903	0.256744	2.15561	0.0453326	2.7271	4.43996	-1.03129	2.72474	4.31988	2.65211	1.75488	2.8862	2.31142	-3.18244	-3.03267	-4.04534	-0.325572	-3.75351
TSSC4	0.866495	1.59823	2.14396	-0.0796406	1.64864	4.56804	5.11492	3.43996	3.47299	2.09412	2.96709	2.33142	1.68648	-2.96838	-2.31992	-2.69353	-1.80672	-1.40409
SPON2	0.358457	-0.0989778	2.13591	-0.0354137	0.929921	2.50511	-1.10314	0.752214	1.49613	2.09591	-0.280478	-0.150107	-0.588891	-0.641099	-2.23305	-2.82051	-2.55295	-3.77413
IGFBP7	1.52001	1.15757	2.13297	0.767995	1.09532	1.57744	-2.61187	4.36726	2.88573	3.8257	1.31281	1.24326	1.04383	-4.05925	-4.7391	-4.75984	-2.48983	-0.228601
PDCD1LG2	1.60499	-1.6167	2.07816	-0.0745288	1.50381	1.01595	-1.55873	-0.0812667	2.71218	1.52168	0.90765	-0.421763	-0.75631	-0.0685315	-1.77594	-2.25319	-2.30468	-3.87165
CHCHD10	1.02502	0.835845	2.07635	0.79913	0.92847	2.88198	0.948491	3.02924	2.65467	2.50868	0.0824469	2.0302	1.10211	-2.63639	-2.58881	-3.51069	-1.01396	-7.07617
CCBE1	0.488319	0.225629	2.07222	0.0247103	0.973484	3.76845	0.432442	3.84694	3.75619	4.9483	1.89368	1.3835	0.419429	-3.92037	-4.61826	-5.06153	-2.88236	-4.08897
NECTIN2	-0.0198376	0.262411	2.0528	0.714391	1.39415	4.37337	2.86096	2.36361	3.19815	1.33838	0.474999	1.59381	1.20367	-2.49847	-2.7027	-3.01515	-2.48364	-6.91545
FKBP7	-1.48984	-0.216572	2.04254	0.200042	0.968029	3.34965	5.06817	0.977569	-0.15747	0.324648	-0.0146161	-0.607532	-0.695423	-0.345452	-0.446473	-0.490677	-1.66373	-0.651205
LAMA4	0.0139237	-0.36338	2.03965	-0.0575175	0.562424	3.83163	4.88045	1.63862	2.30183	2.39514	1.44772	2.32605	1.66055	-2.26799	-0.895877	-2.00554	-1.27484	-3.49715
RAPGEF2	-0.0202639	1.47477	2.03846	-0.0439404	1.78779	4.70926	5.34895	3.54536	2.56842	3.82888	2.13435	3.11697	2.29396	-3.52944	-1.85689	-2.53955	-1.86373	0.260209
HGF	1.49643	0.666149	2.03478	1.55387	2.45839	8.22489	2.93608	5.30522	3.43665	4.37159	1.63933	3.52181	2.28423	-2.74723	-2.29303	-2.68371	-1.08295	0.408397
IL12B	-0.706831	-1.52276	2.01039	-0.304592	0.765009	-0.740906	-1.80333	-0.344402	2.52957	-1.07672	-0.352967	-1.84784	-2.10772	0.657641	-1.78885	-1.35395	-0.867432	-1.15905
PAM	1.43195	-1.82573	2.00886	-1.10409	0.809426	1.26135	-3.5917	0.0133302	0.24548	-0.274761	-0.587976	-2.21598	-2.60131	1.29623	-0.0908671	-0.471651	-1.63505	-3.16829
KLK10	0.0373856	-1.20988	1.9996	-0.382806	0.351449	0.774331	-2.48104	1.28226	1.27369	2.6667	0.542648	-0.00508651	-1.12647	-0.0674758	-0.14654	-1.28857	-1.74398	-5.3343
ARF6	0.0157823	1.39594	1.99446	0.0126465	1.05701	3.72372	4.67459	1.6013	2.59734	2.97962	2.15878	1.74684	0.891189	-2.20841	-2.18138	-2.91553	-1.87991	-0.582421
HAVCR2	0.329223	0.162367	1.99358	0.703759	1.68448	2.48852	-3.70908	3.06216	2.95365	2.59751	1.04797	2.10324	1.54792	-3.3605	-4.61869	-4.73061	-1.06624	-3.53567
RNASET2	-0.384876	0.127422	1.98182	0.418472	0.442152	3.98061	0.391897	2.7089	3.76987	1.25018	2.07046	0.564697	0.180453	-1.99608	-2.66984	-3.22105	-1.66237	-3.72466
TP53I3	0.540197	1.51608	1.97567	0.522286	1.26803	4.61787	4.25161	3.02289	6.0155	5.7615	2.83945	2.655	1.13477	-4.28751	-3.33557	-4.81867	-2.8984	1.48787
CRIM1	1.74814	-0.189218	1.97026	0.134545	-0.322821	0.366978	-3.77199	0.969278	2.10592	1.29266	-0.336218	-1.23605	-1.9101	-0.871162	-2.18538	-2.50513	-2.28767	-1.33814
RGS6	1.13922	0.950487	1.96982	0.176007	1.27327	3.14995	4.73814	0.872208	1.37436	0.0384608	0.590288	-0.276113	-0.28464	0.38528	-0.297175	-0.180618	-1.23434	-1.44203
CTSZ	0.243001	0.200502	1.96717	-0.339938	1.70807	2.32175	-2.97045	2.07921	3.94358	1.7343	0.688563	1.48894	1.11021	-1.79384	-2.41385	-2.59122	0.274895	-3.51386
LILRA5	1.3445	0.672808	1.96322	0.0401003	0.977208	6.28739	0.430629	2.85662	0.246146	0.479937	-0.72848	-0.132358	-0.149961	-0.121193	-0.460526	-1.1087	-2.70276	-3.65277
LAG3	0.71418	-0.170758	1.95743	-1.05333	0.700853	0.138842	-4.75697	1.25208	3.40767	2.1959	-0.0859369	-0.656613	-1.36045	-2.21754	-4.33959	-3.90508	-2.66171	0.738606
CEP43	-0.585352	1.76869	1.94106	0.728132	1.53019	5.16423	5.67089	3.70631	1.83052	1.77843	1.96544	3.66318	3.4465	-3.64366	-1.5742	-1.892	-0.510668	0.335087
DLL1	1.03056	-0.64271	1.94078	0.0264443	2.28921	2.23866	-2.65643	2.24693	1.05638	0.141871	-2.0487	-0.524748	-0.159745	-0.559195	-1.25152	-1.67033	-0.915792	-8.17725
TNFRSF14	0.276236	0.449801	1.93718	0.271531	1.36129	4.59593	4.50173	3.17236	3.3626	2.08494	0.708604	2.15068	1.5483	-3.3048	-2.92543	-3.68744	-1.40758	-7.36601
PSME1	-0.377154	1.37847	1.92207	0.798412	2.12297	4.26357	2.93089	2.58231	4.88311	6.8739	2.24165	3.01836	1.40498	-4.40404	-3.19606	-4.4363	-3.08571	1.25279
MMP7	1.74804	0.0817246	1.91857	0.162628	0.228723	2.70529	-0.53319	2.02999	2.53766	2.52152	0.909185	0.900644	0.301184	-1.67586	-2.48138	-3.26494	-1.34195	-5.24539
LAMP3	0.8764	-0.615776	1.91642	-1.21301	1.53947	1.02688	-2.73864	0.937162	0.369286	-0.229925	-1.32666	0.915434	0.908077	0.021269	0.736007	0.410027	-0.391654	-3.14362
EDA2R	0.811854	-1.70052	1.90204	0.960808	1.49686	1.47924	-1.73245	1.98843	1.53647	2.17759	0.463672	1.60951	1.35089	-1.65499	-2.03716	-2.42126	1.17831	-10.4521
IRGQ	-0.0441445	2.91896	1.89255	0.501066	1.17666	2.18783	1.54766	2.02126	4.5354	4.49588	3.34418	3.56013	2.18242	-4.29185	-3.36326	-4.01259	-1.99414	-0.166147
APEX1	0.981379	0.954412	1.89147	0.21516	0.751624	5.28475	4.19636	2.87902	1.90708	1.89626	0.447743	0.848809	0.278895	-1.79415	-1.20483	-2.34506	-2.20464	-0.982394
AP3B1	0.220986	1.63109	1.87732	0.740277	0.946569	3.8123	5.28973	1.83314	1.88301	1.5047	1.32905	0.915467	0.541344	-1.42526	-1.16285	-1.26763	-1.24146	-1.50366
LTBP2	2.03254	-1.73613	1.87665	-0.362944	0.309556	-0.187607	-4.04077	0.54634	0.860091	0.318692	-0.11042	-1.37414	-1.60946	-0.0829531	-1.9872	-2.24855	-2.26677	-2.15147
AMIGO2	1.77928	1.34927	1.86242	-0.48713	0.958178	1.58964	-1.30032	1.71929	0.606222	1.47684	1.40259	0.0401483	-0.223095	0.988373	1.08469	1.01874	-2.13955	1.21447
ARHGAP17	1.35215	1.13579	1.85395	0.0920082	0.421852	4.08904	4.59437	1.06094	1.4132	0.261316	0.897112	-0.482622	-0.751253	-0.632289	-1.05624	-0.979102	-1.8928	-1.0848
CXADR	0.507675	1.01283	1.84262	0.836026	1.6786	1.99597	0.635438	3.38141	2.52871	4.37943	1.43159	2.95224	2.17626	-3.2819	-3.28633	-3.94556	-2.68222	-2.57311
TRIM47	1.10525	0.455991	1.83443	-0.960728	0.618185	0.280357	-3.54843	1.5539	2.5417	3.02638	1.79553	-0.449527	-1.08283	-0.16961	-0.973595	-1.50746	-2.05642	-0.516822
SOD2	2.4357	0.496511	1.83375	0.392137	0.570935	3.21119	1.6333	3.77632	1.60238	3.16888	-0.724109	1.89024	1.07032	-1.7532	-1.40436	-2.00122	-2.6633	0.979296
FCAMR	1.42657	0.14646	1.81795	-0.109531	1.58384	2.19795	-2.01469	-0.354229	0.267232	-2.2324	-3.0081	-3.11155	-2.86177	2.41075	0.143884	0.561622	-1.50636	-2.60275
DDR1	0.597511	-2.06369	1.81757	-1.00736	0.464952	0.108932	-2.41754	-1.65119	1.02683	-1.33756	-1.4117	-2.81175	-2.7014	2.7959	1.4808	1.72458	-2.3413	-3.47744
CXCL1	1.24043	0.353599	1.81712	1.3312	-0.283733	1.89154	4.38638	0.966985	1.0105	-0.231283	0.68117	-0.540152	-0.555297	0.600013	0.670036	0.0189331	-0.948334	-1.0816
FOXO1	-0.221105	1.04041	1.81638	0.163838	1.14549	3.76006	4.83633	0.967002	0.761708	-0.847828	0.89925	-0.373492	-0.561998	-0.0546333	-0.404077	-0.455977	-1.92717	-0.780892
EFEMP2	1.39243	-0.362745	1.81583	-0.75704	2.05606	2.59201	-1.34685	1.71724	1.20533	-0.218786	0.511522	-0.835333	-0.844047	-0.253226	-0.889381	-0.898214	-1.14069	-3.02002
LDLRAP1	0.358899	-0.322904	1.81229	-0.329104	1.3914	3.37203	4.10209	0.998757	0.687971	-0.458215	0.98497	-0.404493	-0.681596	0.0190871	-0.35265	-0.367103	-1.93004	-0.445499
SFRP1	1.58166	-0.0355286	1.80225	0.632359	2.35165	0.623339	0.328249	-0.386398	-0.929941	-1.8686	-1.96735	-2.77013	-3.47	4.1399	3.03223	3.42879	-0.736788	-0.687373
LEO1	0.484431	-0.621143	1.79272	0.723692	0.170159	2.04299	-1.83089	1.95099	2.04492	1.62226	0.148566	0.524172	0.245611	-2.25273	-3.68556	-3.67284	-1.59107	-1.82815
MTSS2	0.176289	1.0611	1.78667	-0.118497	0.46322	3.29033	4.75576	1.05425	0.977077	0.110614	0.856361	-0.37405	-0.798617	-0.40959	-0.509139	-0.828187	-1.48016	-1.09739
DPY30	0.277011	1.51152	1.78629	1.09627	0.53516	4.43506	4.73884	3.05404	3.00397	1.83347	0.386998	0.611739	0.0712214	-2.8676	-3.72979	-4.06897	-2.93633	-2.37825
SPON1	0.448356	0.303075	1.76316	-2.47623	2.4554	0.911634	-3.2751	2.38244	0.170093	-0.323757	-0.506912	-0.625758	-0.941903	0.00832025	-1.14139	-0.77505	-0.0782853	-3.51461
EIF2AK2	0.0183783	0.367841	1.75053	-0.173648	1.54315	3.51396	4.13677	1.24413	1.45988	-0.14182	0.979076	0.00502219	-0.24412	-0.788367	-0.95386	-1.08151	-1.72245	-0.241042
CCL8	-0.483668	-0.167991	1.75015	0.312953	1.12184	1.07664	0.462971	2.11038	2.68555	1.3759	0.47659	1.44712	0.884054	-2.06692	-1.17466	-1.47018	-0.823652	-1.16598
CXCL3	0.568672	0.26691	1.74835	1.2116	0.220274	2.21837	6.61488	0.259886	1.44071	-0.328262	1.3802	0.0219664	-0.0788328	-0.170945	0.389683	-0.235409	-0.763142	-0.696773
CPM	-0.0340734	-0.534848	1.74044	-0.258544	1.77072	-0.419755	-1.35471	-0.182536	-0.725139	-0.160752	-0.0738109	-1.54896	-1.56309	1.5011	2.09571	1.81805	-0.658459	-1.30255
CXCL11	1.30954	0.733303	1.73336	0.551269	1.48325	2.46202	5.62654	1.15437	2.43547	-0.0800317	1.36622	1.56789	1.55278	-1.82207	-1.03136	-1.51943	-1.25498	0.770116
LHPP	-0.168194	2.11579	1.71907	-0.0689439	1.18144	3.91807	3.26171	3.3756	5.91226	7.09867	2.26747	3.33223	1.7394	-4.49654	-3.08596	-4.62188	-2.93583	1.03503
TOM1L2	0.12464	-0.0933064	1.71841	-0.0359239	1.40283	2.62931	4.33531	1.00921	0.302918	-0.0427089	0.0800972	-0.995863	-1.15916	0.772017	-0.376197	-0.144353	-1.74405	-0.968859
STAMBP	0.53686	0.733098	1.71103	-0.166752	1.87903	3.82525	5.01418	1.8275	1.10561	0.58028	1.11793	0.290515	-0.00436364	-0.63172	-0.389064	-0.469879	-2.10485	-1.1008
VAMP5	0.394781	-0.246438	1.70277	0.47457	2.10711	3.18148	2.35879	1.61796	2.81017	3.7017	2.08018	1.44632	0.735169	-2.18765	-1.6888	-2.17324	-1.96243	0.69705
RAB2B	-0.120549	0.973526	1.69936	0.949071	0.707512	3.16885	5.59142	1.93025	2.12584	1.61421	1.73645	0.287376	-0.322223	-1.52215	-1.71975	-2.05875	-2.47773	-0.39385
METAP1D	-0.000554293	0.428552	1.69422	0.255946	1.58215	3.9619	3.84926	2.26624	0.765705	0.493685	0.418614	0.492962	0.170426	-0.744928	-0.392613	-0.595461	-1.51691	0.0388902
CD14	2.15812	0.0438714	1.69395	0.981888	2.01277	4.35533	-1.00418	2.50344	1.60695	0.656646	-1.63355	0.434582	0.464434	-0.748113	-1.51788	-1.32854	-0.596782	-3.4758
EIF4H	0.827183	0.200865	1.68209	-0.740468	1.25332	3.61452	3.59732	1.21021	0.24184	-0.0720761	1.63781	-0.211301	-0.50488	0.0822011	-0.362357	-0.57905	-1.88812	-0.550617
SYK	0.658189	-0.158345	1.68082	-0.567394	1.502	2.98914	3.8047	0.649374	1.43727	0.0413119	1.46805	-0.522826	-0.74043	-0.20883	-1.00689	-0.955205	-1.40833	-1.17922
CTSA	0.488588	0.177275	1.67962	-0.28951	1.89135	2.16169	3.25048	0.529545	1.61814	-0.364526	1.92414	-0.161856	-0.409357	-0.222485	0.382094	-0.274494	-1.19682	0.811089
CD163	0.976349	-0.165112	1.67847	-0.715326	0.395353	0.524781	-1.65451	0.213699	0.344621	0.437594	-0.353447	-1.76965	-2.30452	1.20411	-0.612137	-0.497062	-3.47672	1.63709
LILRA2	-0.101024	-0.33385	1.67675	0.363325	2.10497	2.41409	-0.324768	1.82012	2.19372	2.66797	0.360415	1.02548	0.368127	-1.6374	-2.09714	-2.33626	-1.58841	0.503875
NHLRC3	0.347934	-0.297777	1.67666	-1.09141	1.11804	2.17009	-0.842443	0.291059	1.60753	-0.639855	0.828329	-0.675065	-1.11213	-0.549933	-1.2893	-1.55397	-1.67987	0.282069
NIT2	1.45533	0.208645	1.67531	-0.177165	1.03473	4.64894	5.45189	2.46104	1.76923	1.30334	0.707508	0.857985	0.181886	-1.00448	-0.628886	-1.4358	-2.25872	-1.02858
TGFBR2	1.32795	-0.369418	1.66885	0.902642	1.55228	2.57474	-0.834852	2.45296	2.57281	1.48897	-0.636977	1.66004	1.65343	-1.67154	-1.59915	-1.98427	0.810361	-12.4769
HMGCL	1.02351	0.855006	1.65679	0.201498	1.25766	3.5272	3.73201	1.81459	1.45775	0.223241	0.585419	0.167825	-0.139188	-0.877468	-0.499345	-0.996444	-1.5347	0.247693
MDK	0.730551	-0.126666	1.65626	0.964488	3.4396	1.93944	3.87058	1.22737	2.6633	1.10485	1.16638	1.71132	1.08736	-0.868093	0.623669	-0.184641	-0.613341	0.0210938
TBL1X	0.143684	0.494725	1.65378	0.802543	1.16617	2.64187	4.4023	0.983057	1.3237	-0.382861	0.809344	-0.709844	-0.841495	-0.107795	-0.904748	-1.01173	-2.2303	-0.33212
MAPKAPK2	0.130788	0.780067	1.65141	-0.128475	0.818289	3.06597	5.63698	1.369	1.65499	0.365484	0.524101	-0.604808	-1.00866	0.426942	0.0111149	-0.171542	-1.58082	-0.554952
MSR1	2.09827	0.808106	1.64605	-1.52676	1.23257	0.279136	-4.87413	1.19391	2.2547	0.316658	-0.550446	-1.40251	-1.96936	-0.197848	-2.74172	-2.7577	-3.1997	2.20537
TIGIT	-1.20869	0.365408	1.64138	0.223449	-1.28873	-0.614175	-1.01194	-0.554544	1.93965	0.32793	1.49607	0.282343	-0.05664	-0.507471	-1.24394	-1.28979	-0.0722702	-3.13822
PCDH12	0.574602	-0.830128	1.64087	-1.55697	2.09771	1.14721	-4.09421	1.29023	1.79184	0.158207	0.708914	0.639535	0.482528	-0.0456125	-0.233329	-0.71224	0.586536	0.13018
LYN	0.198427	-0.29484	1.63863	0.390866	1.56428	3.40763	3.6733	1.32005	0.562199	0.276049	0.202447	-0.192954	-0.256336	0.172508	0.277137	0.0834708	-1.10953	-0.990503
NUDC	0.572388	1.43398	1.61541	0.933965	1.39416	4.84186	6.12317	2.79179	2.08025	1.41872	1.51462	1.16947	0.725539	-2.07931	-2.06807	-2.43694	-1.45565	-0.708351
GGACT	1.03716	0.357717	1.61295	-0.218249	1.43175	4.50582	4.85985	2.0143	0.575363	1.20155	0.625138	0.762777	0.324505	-0.221511	0.288629	-0.565561	-1.72782	-1.14299
SERPINH1	-0.139026	1.5701	1.59418	-0.325134	0.92925	4.03815	4.41801	1.95554	-0.361737	0.776479	1.99251	1.35067	1.15967	-0.930424	-0.0662543	-0.608332	-0.251825	-1.81895
MATN2	1.54096	-0.71395	1.58951	-0.736308	0.943365	1.54944	-1.19318	1.66662	0.513185	0.695624	-0.911964	-0.537517	-0.674168	-0.669819	-1.35169	-1.48121	-0.881027	-3.68252
MEX3B	1.06387	2.06982	1.58505	-0.493299	-0.351345	2.63979	3.51411	1.00973	2.13345	0.324158	0.959668	-0.543426	-1.06687	0.144499	0.0417069	-0.0965609	-1.75797	-1.64007
TFPI2	0.222402	1.30679	1.57928	-0.207934	3.55814	1.29363	-1.67538	1.65193	2.77695	3.43836	0.495591	0.117039	-1.02641	-0.989936	-1.46334	-2.32724	-2.23032	1.3704
SNX5	0.168692	0.729674	1.57015	0.274137	1.18895	4.59547	4.75972	2.79956	1.35414	1.50597	1.22054	1.09845	0.570945	-1.83432	-1.58612	-1.93544	-1.86107	0.0487123
TIMP3	1.31557	0.683719	1.55889	-0.448293	1.35467	2.25836	4.81063	-0.990065	0.216712	-0.814924	1.73334	0.158931	0.0569095	0.948541	2.60639	1.7777	-0.572276	0.308614
ZFAND2B	-0.282824	0.40802	1.55516	0.485645	1.05146	4.49343	5.94982	1.77019	1.6539	0.000638194	1.30855	0.00348123	-0.341627	-0.811192	-1.05089	-1.34145	-1.83214	-1.23643
FKBP5	0.219762	0.579714	1.55173	0.038492	1.00926	3.56826	5.18733	1.29815	1.06453	0.0770869	0.923836	-0.204423	-0.469175	-0.295149	-0.610389	-0.794798	-2.02366	-0.148405
ERF	0.474789	0.28734	1.5508	0.482913	1.22244	3.21057	4.57201	1.45359	0.606514	-0.854765	0.793926	0.107607	0.0731336	-0.343103	-0.33677	-0.452506	-1.13798	-0.6821
SERPINB6	0.142282	0.242094	1.54324	0.0746497	1.35667	4.31766	5.9724	2.35405	1.88542	0.0115014	0.714006	0.275755	0.0142103	-1.17185	-1.23382	-1.5182	-2.24564	-1.99762
EHD4	0.687635	0.810397	1.54035	0.149396	0.929126	4.00162	5.27949	1.49907	1.31139	0.201828	0.995361	-0.12766	-0.51601	-0.426253	-0.456454	-0.922254	-1.80269	-1.10297
MAP9	0.0749831	0.895426	1.53846	0.0391101	0.502209	2.32304	5.5496	1.96712	0.734752	-0.0143605	1.05745	0.241718	0.182932	-0.95913	-0.381629	-0.0696752	-0.855629	0.208425
MAP4K5	0.3382	0.221871	1.53481	-0.126857	1.54422	4.02615	5.11856	1.6734	0.986701	0.106962	1.47493	0.298981	0.0469819	-0.714845	-0.834806	-0.982979	-1.73884	-0.791016
SCG3	0.829315	-1.95691	1.52189	-0.472055	0.905033	1.2548	-0.653762	-1.06248	0.945326	-0.616228	-1.68447	0.0463854	-0.206477	0.100277	0.271295	-0.370001	0.220422	-3.93389
IL18R1	1.73312	0.13029	1.51601	0.545568	1.64459	1.37134	-1.70061	1.81374	0.716465	1.54541	-1.14104	-0.844869	-1.28984	0.157038	-0.626127	-1.33776	-3.21273	0.564001
TLR3	0.861518	0.826803	1.51561	1.10211	0.93594	1.19546	-1.39565	-0.65923	-0.258135	0.281292	-1.02916	-2.05627	-2.42203	2.71717	3.3364	2.68696	-0.911225	0.800444
LPP	0.782578	0.114367	1.51461	0.321805	1.1639	3.73931	5.04383	0.867305	0.698756	-0.405034	0.994672	-0.533292	-0.768289	0.307813	-0.127059	-0.256858	-2.04309	-1.1422
PCDH17	1.52008	-0.626034	1.51332	-1.64439	1.38701	0.637746	-5.81278	0.918341	0.489033	-0.445431	-1.03868	-2.42469	-2.58841	2.43305	0.780643	0.847951	-0.152316	-0.437877
IFNA1_IFNA13	0.101053	-0.278424	1.51266	0.696733	1.8972	-0.393261	-3.50257	-0.830193	3.75211	1.15409	1.07223	-0.883907	-1.59392	-1.08854	-2.25253	-2.85763	-2.47799	0.101529
ELAC1	0.448597	0.261128	1.50866	-0.54539	0.893179	3.78407	3.9622	1.44442	0.861366	0.56171	1.39901	0.287761	0.0431611	-0.824903	-0.636411	-0.840029	-1.75165	-0.132561
PALM2	0.979601	1.05257	1.50719	1.35728	0.602667	2.95443	1.92072	3.7991	2.94188	5.09556	0.286099	1.79613	0.7047	-3.70552	-3.94301	-4.88396	-2.75419	-2.82499
ITGB1BP2	0.131121	0.346543	1.49531	-0.373727	0.754501	3.86421	5.54046	1.66569	0.803249	0.136436	1.33697	-0.139362	-0.380745	-0.31795	-1.07511	-1.08356	-2.06993	-0.732158
RP2	-0.0624305	0.84844	1.49426	0.437902	1.35054	4.96629	4.60125	2.25753	2.0309	2.5538	0.950646	0.784804	0.185324	-2.06824	-1.32712	-2.02071	-2.76803	0.433491
SMAD3	-0.354556	1.20992	1.48725	0.384701	1.25549	2.89066	6.11207	1.06114	1.79856	0.648604	1.25364	-0.286287	-0.353878	-0.942882	-1.10323	-1.28987	-2.84876	-0.492098
PTGR1	0.890951	0.970724	1.48365	0.592392	-0.715909	3.21677	1.42436	1.72524	2.61991	2.77739	-0.0553445	1.31803	0.336581	-1.08366	0.0955323	-1.0403	-1.00416	-1.18457
FGD3	-0.21461	-0.0949149	1.47746	0.0464548	1.24211	4.18045	5.15235	1.277	0.750707	-0.533775	0.900802	-0.388528	-0.566134	0.0242229	-0.259058	-0.316936	-1.61093	-0.920174
CRTAP	0.206655	1.55596	1.47037	0.613364	1.50996	3.2761	6.03578	1.13965	0.761565	0.00334088	-0.0171937	-0.22582	-0.264409	-0.400296	-0.200217	-0.102841	-0.846317	-1.05717
ZC3H15	-0.132017	1.00627	1.45892	0.791637	1.32415	4.15504	5.19494	2.92717	1.8115	1.27933	1.62463	0.653212	0.44906	-2.08332	-1.98226	-2.12473	-1.74837	-0.0465834
LAMB2	1.26234	0.248999	1.4516	-0.297734	0.57884	1.03854	-1.2222	0.79576	0.32005	0.0976556	-1.29069	-1.4652	-1.77106	1.43381	-0.0351741	-0.103508	-2.55788	-1.46233
POLR2F	0.563642	0.757271	1.45105	1.98188	0.270059	3.33043	2.29627	1.52044	2.54819	2.00095	0.425814	0.464717	-0.0194942	-2.16061	-2.47823	-3.01421	-1.72612	-3.64313
CETN2	0.140658	-0.509546	1.44599	-0.421968	0.594923	3.88464	5.07632	2.05433	0.612977	0.338266	0.379486	-0.278625	-0.557243	-0.333963	-0.0299619	-0.104795	-2.25282	-0.516879
TXLNA	0.142447	0.563273	1.44563	0.534807	0.952617	4.04168	5.17285	2.06904	0.375872	0.419108	-0.0669153	-0.118886	-0.390992	-0.317686	-0.108645	-0.0564216	-2.12223	-0.82603
CLSTN3	1.71335	-1.2182	1.44218	0.467724	-0.17681	-0.679288	-4.78451	0.199561	-0.971644	0.652907	-2.96637	-3.52562	-4.11521	2.20503	0.117405	-0.0213025	-2.85684	-0.559803
PPP2R5A	-0.202951	0.634942	1.44008	0.394439	1.44855	3.88298	5.06911	1.82386	0.817075	0.634271	1.13519	0.47204	0.312971	-1.37596	-1.33921	-1.52376	-1.66456	-0.244322
TOR1AIP1	0.0346729	0.262253	1.43938	0.494138	1.58354	2.62337	3.57539	1.16901	1.59379	-0.429331	0.895035	0.0214202	-0.396561	-0.15083	-0.472359	-0.710267	-0.93643	-0.972956
IRAK4	0.0151559	0.00624783	1.43814	0.0208665	1.54813	4.2157	5.36356	1.94871	0.897933	0.591878	1.12824	0.683021	0.356893	-0.895705	-0.700604	-0.901176	-1.81172	-0.789846
IFNLR1	0.453221	0.620605	1.43755	0.892629	1.73344	1.56778	-1.38539	-0.0239592	2.12843	-1.13699	0.169393	-0.973911	-0.996844	0.369603	-0.632976	-0.730721	-0.844331	-0.793978
FHOD3	0.185663	0.406526	1.43741	1.12953	-0.636954	0.503902	-2.283	-0.534109	1.95788	0.678121	0.014923	-1.01187	-0.964358	-0.953825	-2.48636	-2.17166	-0.669801	-0.0787093
PRKAR2A	0.414238	1.17529	1.43683	0.660104	1.07815	4.38522	5.32538	2.1936	1.38071	1.74914	1.15444	0.460499	-0.119784	-1.19148	-1.22013	-1.77691	-2.26641	-0.609887
TMSB10	0.252929	0.670155	1.43563	0.0891648	1.03793	5.28256	5.96964	2.54432	1.10019	0.376721	1.14069	1.0373	0.740223	-1.15637	-0.690545	-1.15531	-1.49046	-2.65577
PSTPIP2	-0.090275	-0.213095	1.41599	-0.825671	1.58564	3.22692	5.02403	0.874682	0.178318	-0.768898	0.242427	-0.969252	-0.862204	0.395659	-0.0518562	0.0463592	-1.58212	-1.02279
MOCS2	0.95919	0.526802	1.41507	0.554388	0.56023	3.87515	5.66348	1.7542	1.29693	0.0415599	0.465238	-0.0479379	-0.351311	-0.620468	-0.557691	-0.948343	-1.5707	-1.68331
ADGRE5	1.15215	-1.14235	1.41342	-0.690446	1.57932	1.79276	-4.89664	1.17777	1.51396	1.38218	-0.0299287	-1.08043	-1.42004	-0.0289973	-1.07798	-1.60571	-1.89966	-1.91673
CCN4	1.26887	-0.179246	1.4126	-0.436439	0.41645	4.64641	3.01447	1.7113	1.20785	0.759414	-0.341364	1.0819	1.13716	-1.15897	-0.784256	-1.07133	0.704063	-3.58528
NARS1	-0.09999	1.18001	1.41042	1.24348	0.412542	3.44923	5.84029	3.07218	1.25606	1.59488	1.84328	1.59313	1.44113	-2.55749	-1.24177	-1.61647	-0.439414	-0.62934
CMC1	0.603839	0.309116	1.40361	0.304996	0.878346	3.59353	6.23817	1.47126	1.17651	0.029837	0.885796	-0.0911544	-0.240218	0.0761845	0.0826049	0.0166911	-0.895803	-1.33631
DAPP1	-0.0752322	-0.190782	1.40328	-0.568416	1.3128	3.55737	3.90622	0.72903	0.144916	-0.0822015	0.629619	-0.230941	-0.351575	0.234633	-0.00301361	-0.0710842	-1.37438	-1.27243
AKT2	0.226455	0.432212	1.40276	-0.512659	1.2165	3.72642	5.33325	1.5427	0.966508	-0.0539594	1.28973	-0.0541202	-0.238679	-0.272333	-0.726619	-0.870809	-1.62142	-1.01677
EHD3	0.514856	-0.222976	1.4022	-0.213399	0.888324	3.22664	4.25426	0.886649	0.366418	-0.0785146	1.24459	-0.333493	-0.628537	0.0109775	-0.244252	-0.5179	-1.4483	-0.766411
FLI1	0.197509	-0.57532	1.40055	-0.304244	1.21977	3.44866	4.54841	1.32564	0.471535	-0.703373	-0.155185	-0.454191	-0.46004	0.349257	0.698325	0.357306	-0.828515	-0.96788
CCAR1	0.761672	0.502561	1.39993	0.0884582	-1.38694	2.68161	-1.13311	2.45289	0.718898	2.20069	-0.161794	-0.348307	-1.17417	-0.91654	-2.12103	-2.27142	-2.08091	0.332552
UFD1	0.411784	0.702903	1.39779	-0.39816	0.82418	4.02993	4.83556	2.16218	1.20211	0.84229	1.61344	0.755208	0.443213	-1.1334	-0.983309	-1.22681	-1.70893	-0.438915
SPA17	0.621169	0.593534	1.39395	-0.138363	1.34276	4.2222	6.30162	2.38026	0.101938	-0.0173701	1.52294	0.725473	0.622337	-0.78446	-0.359445	-0.48528	-0.621136	-1.4321
ABL1	0.284476	0.872077	1.38877	0.43782	0.831288	4.15875	6.01929	1.82893	1.4213	0.345812	0.992688	0.299355	-0.010283	-0.677227	-0.374782	-0.767629	-1.44664	-1.62494
RASGRP2	0.103471	0.127231	1.38498	0.0303416	1.05041	3.56787	4.93604	1.16955	0.828432	-0.149979	0.734054	-0.275028	-0.454488	0.0584493	-0.165186	-0.300355	-1.39608	-0.849088
KIAA0513	0.0927265	-0.141631	1.37827	-0.454252	1.10772	3.40431	4.59992	0.953716	0.497602	-0.303251	1.05864	-0.36828	-0.566523	0.165722	-0.347606	-0.36671	-1.66188	-0.887997
PLIN3	0.189082	0.546909	1.3734	0.617407	1.09481	4.82596	5.89442	2.20764	1.97238	0.81297	0.201398	0.822629	0.522087	-1.38307	-1.00462	-1.55632	-1.40758	-3.12894
STAT5B	-0.0372966	0.62729	1.37174	-0.00147767	1.09585	4.38096	6.07117	1.9837	1.38443	1.23188	1.51908	0.940366	0.480676	-1.18493	-0.820003	-1.1432	-1.91737	-0.592179
JPT2	0.180867	0.377055	1.36497	0.0622692	1.39806	4.24211	5.78	2.25857	0.726837	-0.040849	1.14281	0.875825	0.651269	-0.923122	-0.69614	-0.75149	-1.59279	-0.837526
CLEC11A	0.87239	-0.414745	1.36246	1.51004	0.831828	3.28697	-0.8111	1.83315	1.95975	2.66177	0.79359	-0.308224	-1.3243	-2.31827	-3.10084	-3.79745	-3.68802	1.76758
DTX3L	0.00140135	1.36194	1.35989	0.662228	1.88557	3.08482	2.55962	1.04431	2.23965	0.690602	0.726075	0.391942	0.0945976	-1.52951	-1.53513	-2.07314	-2.3666	-0.345293
MCFD2	0.739422	0.581521	1.35283	0.398493	1.09332	4.97569	6.44698	2.13363	1.78145	0.54508	0.723893	0.890538	0.506408	-1.59146	-1.35161	-1.89548	-1.45526	-2.57622
SAMD9L	0.0954019	1.10351	1.34184	0.251242	1.29812	3.5723	4.81458	1.7552	1.7584	0.936292	0.906786	0.541775	0.17078	-1.58615	-1.20633	-1.56196	-2.17992	-0.405048
IST1	0.166966	0.222803	1.33839	0.425335	1.20807	3.95847	5.71672	1.7146	1.24998	1.75536	0.564615	0.232957	-0.19417	-0.420216	-0.42029	-0.859553	-2.25375	-0.21995
CAMKK1	0.244283	0.936662	1.33781	0.775051	1.13864	3.3492	4.70118	0.972418	1.44196	-0.0588649	1.67715	-0.974917	-1.03887	0.14312	0.181141	-0.578184	-0.956909	-0.521622
DAG1	0.535214	0.468476	1.33298	-0.234629	1.42152	3.58754	5.96185	2.18609	1.42247	-0.119064	0.876087	-0.117003	-0.449168	-0.0170484	0.159851	-0.506887	-1.8288	-0.736153
CHI3L1	-1.33285	0.163408	1.32946	-0.145762	-0.225793	2.11946	-1.79353	2.59343	1.03305	1.84077	0.533474	1.21113	1.49877	-2.57489	-2.48077	-2.45232	-1.22879	0.743787
ARHGAP10	0.848707	0.352999	1.32714	-0.135493	1.15932	2.69967	4.15603	0.693558	0.70379	-0.748609	0.814109	-0.966066	-1.1137	0.352238	-0.0331481	0.0755284	-1.76163	-0.536876
ARSB	-0.400987	1.25576	1.32322	1.00359	0.328636	4.0126	6.52986	2.4581	1.54375	2.32241	2.55487	1.82078	1.36893	-2.27104	-1.52689	-2.26674	-1.94972	0.460137
AHSA1	-0.160137	0.766648	1.32231	0.744273	0.478814	3.49413	3.60891	1.44395	2.77316	2.77208	2.54614	1.42139	0.617699	-1.90518	-1.37755	-2.27552	-3.01054	-0.274475
PYM1	0.396356	0.529343	1.3207	-0.243795	1.2815	4.44853	5.94846	2.37152	0.73998	0.291653	1.1457	0.639073	0.419682	-0.816663	-0.643005	-0.813357	-1.75599	-0.479428
NMI	-0.0510394	1.00164	1.31812	0.583861	1.18999	3.21717	3.09607	2.00514	3.94358	2.79296	1.16381	0.810746	0.0934822	-2.46341	-2.33795	-2.96933	-2.86355	0.949594
HPSE	0.532588	0.26557	1.318	0.0532246	0.583368	3.31882	5.92235	1.06724	1.25109	0.0457001	1.01916	-0.221785	-0.511596	-0.476125	-0.875701	-0.964292	-1.5509	0.112648
PLA2G15	0.234414	0.138762	1.31732	-0.279143	1.85958	0.882753	-1.39292	1.08785	2.17619	1.93038	1.9303	0.137874	-0.476224	-1.57148	-1.37214	-1.98943	-3.3174	1.62068
GIPC3	0.184972	1.0827	1.31519	0.262577	0.337357	3.17757	5.04257	0.735744	0.837692	-0.525416	0.858655	-0.407632	-0.522611	0.133312	-0.095436	-0.108487	-1.45565	-1.04142
GPKOW	0.320738	1.49324	1.31499	0.490913	0.21767	1.58709	-0.598877	2.44394	2.49561	3.62043	0.430862	1.70809	0.762464	-3.73828	-3.64027	-3.89513	-2.07447	-1.54584
TPP1	1.28302	-0.638075	1.31457	0.461872	0.749364	1.44001	0.394756	0.878155	0.771158	1.05972	0.759796	-1.09983	-1.59402	0.284412	0.093452	-0.603736	-1.80764	2.02301
SPAST	0.124941	0.537316	1.31359	-0.169189	0.887873	4.09161	6.00125	1.45205	0.678238	-0.768867	0.941954	0.0150902	-0.276084	-0.145562	-0.0828954	-0.224852	-1.21703	-0.714338
CLEC1A	0.842395	-0.189395	1.31071	0.922422	0.507961	1.87511	-0.941715	3.1073	2.55557	4.96616	0.721657	1.72375	0.945135	-3.22703	-3.41219	-3.93654	-0.444044	-9.86801
AK4	2.61299	1.3508	1.31047	0.542193	0.431557	1.22487	1.71262	3.69759	3.62803	4.32305	2.3337	2.81482	1.57884	-4.49759	-3.67926	-4.43891	-1.42283	-0.0555767
NUB1	-0.0988858	1.14825	1.30973	-0.0614409	1.33654	4.15507	5.79737	1.96547	1.18538	-0.187524	0.8893	0.0162285	-0.0986584	-0.442929	-0.206304	-0.385972	-1.91568	-0.491651
ESAM	0.331394	-0.473713	1.30479	0.506398	0.699324	3.42705	4.41107	2.31794	1.92812	1.0758	0.882975	1.63863	1.3242	-2.24585	-1.81484	-2.46796	-0.413369	-7.08826
GGCT	0.138259	0.942288	1.29632	-0.465487	1.49385	4.66656	5.57107	2.85516	2.18324	2.42806	1.6323	1.61246	0.924936	-1.38824	-0.68193	-1.3149	-1.96353	-0.333378
STMN2	-0.0901407	0.470399	1.29081	-0.690528	-1.39349	-0.654217	-0.060006	0.366922	-0.755011	2.03919	0.892824	-1.09094	-1.50265	-0.310427	-1.09702	-1.0727	-2.22507	0.47493
GOLGA8CP	0.0374988	0.34444	1.28661	1.80849	0.336535	0.289704	0.467033	0.30393	1.25555	1.24617	-0.333672	-0.954932	-1.3004	0.21843	-0.479738	-1.07578	-1.05202	0.445464
ATP6V1G1	0.178999	1.22547	1.28605	0.454474	0.624465	4.06016	5.93505	3.04228	1.74845	2.21679	1.86474	1.37316	0.868847	-2.64105	-2.40955	-2.68507	-2.4293	0.044015
CCDC43	0.472664	1.24681	1.28571	-0.520224	1.75896	4.13231	5.58379	1.71885	1.57353	0.425123	1.65525	0.455437	0.0954109	-0.998303	-1.02635	-1.21753	-1.88216	-0.571794
DAB2IP	-0.107431	0.585158	1.2817	1.19439	0.158103	0.47576	-0.800954	0.69577	1.02984	2.276	0.124969	-1.01869	-1.73113	0.479704	0.265854	-0.327591	-1.73543	-0.99987
KATNB1	-0.0816496	0.308773	1.27986	0.0862498	1.5518	4.1164	5.50779	2.35352	0.823713	0.504292	1.1655	0.625635	0.44829	-1.05184	-0.437302	-0.77415	-1.09785	-0.727427
NCK2	0.471522	0.417124	1.27779	-0.0966715	1.05215	3.87926	5.72178	1.45766	0.743378	-0.267853	0.997908	-0.0453618	-0.20309	-0.118582	-0.336026	-0.347809	-1.31332	-0.90194
SNX33	0.0876538	-0.377125	1.27223	1.48115	0.920931	4.57036	3.30467	2.35249	0.681135	1.89128	0.286513	1.22034	0.567874	-0.2678	1.07753	0.166709	-0.0381452	-7.13028
LCP2	0.429168	0.0228591	1.26971	-0.188206	0.986596	3.53596	4.95164	1.16617	0.458125	-0.429384	0.782192	-0.652433	-0.778285	0.247861	-0.161308	-0.249786	-1.63073	-0.809647
NRGN	0.163807	0.0888106	1.26629	-0.0138667	1.18451	4.2118	5.68924	1.43249	0.553462	-1.00575	1.15169	-0.321649	-0.461329	0.0659166	-0.267928	-0.378069	-1.51969	-1.37133
NFASC	1.24642	-0.284978	1.26362	-1.62318	1.78225	1.21638	-4.90186	1.19064	1.44099	0.285251	-0.867281	-1.49439	-1.56311	0.379771	-0.949529	-1.07313	-0.739895	0.25818
KATNAL1	0.474205	2.10359	1.26046	0.478272	1.27952	2.88316	4.05748	1.70753	1.93604	0.65632	1.96218	0.448271	0.132847	-1.1102	-1.04157	-0.780789	-1.64789	-0.582324
NAA80	-0.0306637	-0.43484	1.25789	0.362261	0.714112	3.89567	4.96189	1.14267	0.616036	-0.166918	0.721266	-0.441083	-0.774398	0.369773	0.214748	-0.100374	-1.62632	-0.845952
NUDCD3	-0.677438	1.14779	1.25605	0.463821	1.54022	5.57482	5.91549	3.52385	2.87809	3.71055	2.08236	2.76829	1.80175	-3.76329	-3.18148	-4.01105	-1.7865	-1.10807
PHACTR2	0.279977	0.578203	1.25483	0.411448	0.76123	3.45494	6.26388	1.62741	1.14133	-0.415651	0.702404	-0.200968	-0.447369	-0.454852	-0.50818	-0.823924	-1.92127	-1.05274
NHERF1	0.26651	0.398114	1.25438	-0.181757	1.05187	4.16644	7.26294	1.76357	1.0916	0.41108	0.804151	0.563913	0.416325	-0.652554	-0.41032	-0.878432	-1.51982	-1.45314
SIGLEC10	0.841491	0.309403	1.25109	0.855272	2.41983	0.879128	-5.12201	1.20551	2.50649	1.38437	-0.683759	-0.0397511	-0.341538	-1.26462	-2.35203	-2.29992	-1.58705	-0.50751
SMYD3	0.852451	0.972507	1.23857	-0.0543989	1.41736	3.27332	4.36456	1.15317	1.61818	-0.0718799	1.67942	-0.208166	-0.209497	-0.53558	-1.17364	-1.10313	-1.22072	-1.26186
CD40LG	0.308908	0.113834	1.23782	-0.60188	0.726238	2.78145	4.37631	1.33482	0.833982	0.0967081	1.35747	0.439813	0.296632	-0.332207	0.315083	-0.217003	-0.513645	-0.878001
FOLH1	-0.0221403	-0.369246	1.23518	1.28017	1.42211	2.37327	0.798808	3.6094	1.48546	3.21136	0.479942	2.49401	2.09374	-3.47035	-2.9364	-3.06695	-2.16878	0.646487
ST6GAL1	0.189273	0.121722	1.23454	1.28582	0.584047	4.91455	1.35822	2.20288	2.08172	2.34801	-0.959013	0.22621	-0.135913	-1.68437	-2.14973	-2.82729	-1.68841	-1.48852
PLA2G4A	0.403291	0.418345	1.22409	0.3528	1.32248	4.13901	5.88706	1.75425	0.827432	-0.359158	0.687942	-0.241036	-0.375406	-0.121378	-0.275449	-0.417507	-1.77143	-0.662074
NFKB1	0.329706	0.4599	1.22251	1.27949	0.644907	4.33762	5.51145	1.59979	0.606045	-0.222275	-0.181516	-0.418999	-0.652038	-0.403576	0.0661277	-0.32082	-1.80546	-1.34681
CETN3	0.518629	0.988684	1.21768	-0.289447	1.22234	4.07921	5.217	2.06152	1.70187	0.5911	0.825335	0.141654	-0.0959199	-1.19895	-0.924596	-1.31048	-2.10545	-0.842479
OTUD7B	0.113682	1.20397	1.21559	0.0959432	0.982121	4.70202	6.83567	2.29715	1.53523	0.926434	1.30812	1.16989	0.697122	-1.46502	-1.10706	-1.46537	-1.69154	-1.01916
TCEAL1	1.26496	0.326537	1.21423	0.201815	1.15859	3.87426	4.70207	1.5865	2.05691	0.356863	1.48153	0.0790868	-0.0342298	-0.641639	-0.618832	-0.814383	-0.940645	-2.40487
ENPP7	0.938102	-1.33553	1.21197	-0.832259	0.80118	1.32427	-0.325818	0.993819	0.804539	0.681144	0.455873	0.636669	0.348237	-0.2832	0.4204	-0.444036	-0.826103	0.12103
CALML4	0.729148	0.453301	1.21193	0.774554	0.346376	4.63477	2.04085	3.15069	2.61112	3.18909	0.953221	2.20191	1.48958	-2.6595	-2.07468	-2.6891	-2.5589	-5.93444
CDCP1	3.82748	0.788429	1.21036	-0.210767	1.39132	1.27153	-2.11096	2.43281	1.29701	0.078008	-1.28049	-0.266747	-0.198576	-0.212775	-1.67783	-1.80432	-1.52543	1.78441
MIF	-0.0467334	1.10894	1.20945	0.166455	1.08604	5.32751	5.78488	2.3621	2.80094	3.43656	1.89514	1.79364	0.904279	-2.45706	-1.7002	-2.63979	-2.53197	0.0779732
CREG1	-0.891736	-0.111552	1.20761	0.110602	2.75372	1.11805	-0.470061	0.900195	2.885	1.19715	1.71668	0.242395	-0.245225	-0.815663	0.0708318	-1.05149	-2.28236	0.761607
PPP1R14A	-0.369732	0.935244	1.20296	0.72971	0.406066	2.61506	2.6353	0.47131	0.715928	-0.146957	0.47599	-1.13404	-1.04474	1.02982	0.917756	0.493699	-0.754109	-1.49124
HARS1	0.330028	1.30117	1.20193	0.575646	0.735793	4.53199	6.32157	1.83827	1.0357	0.157789	1.00047	0.236943	0.0574079	-0.814709	-0.84402	-1.02617	-1.81143	-0.498738
PPM1F	-0.121467	-0.0397719	1.20006	0.423635	1.4419	3.99284	5.27189	1.61824	1.22404	-0.0297637	1.01596	-0.0240415	-0.326469	-0.576232	-0.716683	-1.10479	-2.18381	-0.378506
SNX9	0.180869	1.08419	1.19853	0.326298	1.45686	4.6993	6.01051	3.05463	2.10763	2.91307	1.64911	2.16423	1.46527	-2.57348	-1.09866	-1.96238	-1.91611	-0.514306
SLA2	0.306874	0.449975	1.19769	-0.0227115	1.60379	3.55761	4.76891	0.841556	0.88797	-0.649225	1.21255	-0.510853	-0.683455	0.270115	-0.217071	-0.428899	-1.59898	-0.844158
NADK	1.53069	-0.738527	1.19697	-0.0305675	0.995649	3.64838	-1.88497	-0.0812079	1.43499	0.401973	-1.22049	-1.5919	-2.19301	0.914837	0.229272	-0.216902	-1.81366	0.323036
AGRN	1.97281	-0.0295476	1.19454	-0.129838	0.585533	2.46379	-1.57844	0.953709	1.61728	0.0248585	-1.9622	-0.854021	-1.19761	0.700477	0.128813	-0.318062	-1.58153	-7.86176
MGMT	0.34241	-0.108771	1.19446	-0.49024	0.931922	3.92701	5.46134	1.66573	0.656777	0.300357	0.78266	-0.149839	-0.436638	0.0347023	-0.00789158	-0.316602	-1.5495	-0.686374
SNAP23	0.514311	1.22906	1.19372	0.567095	0.836557	4.23491	6.37075	1.09883	0.798342	-0.248861	0.568519	-0.0422016	-0.233505	0.102484	0.0539909	-0.35846	-1.61489	-1.50208
CDK17	0.67819	0.106466	1.19201	-0.0440025	0.700269	4.03464	5.38427	1.522	2.33369	0.14523	1.66885	0.571588	-0.0229381	-1.04665	-0.654665	-1.09903	-1.14205	-1.18997
DDX60	0.312411	0.425529	1.19154	0.418181	1.39245	2.58016	3.15365	0.807314	1.98284	-0.338986	0.950851	-0.512273	-0.782434	-0.338193	-0.247349	-0.524759	-1.46155	-0.798379
OAF	0.597537	-0.773139	1.1896	-0.530454	1.50262	3.68372	-1.08889	1.93357	0.589993	-0.925603	-1.05656	-0.316547	-0.258607	0.446465	0.102027	-0.27366	-0.395014	-4.65487
COMMD2	0.739269	1.49508	1.18208	0.645802	1.11602	4.58679	7.21248	2.99779	1.36793	0.836503	0.905852	0.773702	0.422958	-1.3405	-0.838584	-1.38387	-2.33337	-1.49263
LZTFL1	0.288761	0.999836	1.18125	0.779143	1.55042	4.48868	5.67277	2.50415	1.14513	0.970637	0.726293	0.906956	0.459789	-1.23278	-0.632808	-1.23855	-1.69359	-0.170523
FUOM	1.71571	0.159476	1.18024	0.597819	0.566032	0.258331	-1.08761	1.33228	0.260192	1.72795	-1.41913	-0.466238	-1.12288	0.108365	0.105093	-0.719819	-2.95068	0.68661
LATS1	0.567342	0.407319	1.17971	0.353651	0.816396	3.80504	6.18204	2.20438	0.989224	0.0699817	1.11963	0.444416	0.131023	-0.780745	-0.660422	-0.90235	-1.35772	-0.626152
VAMP8	0.596464	1.16758	1.17734	0.198692	0.994723	4.06973	5.24615	1.97765	1.58317	1.82712	1.436	0.842478	0.277913	-1.42137	-0.810992	-1.55415	-2.11801	-0.479115
PCBD1	1.30327	0.531921	1.17651	0.347521	0.73697	1.99479	-0.859802	2.50451	3.71313	5.6344	1.00829	2.30597	0.875787	-3.20153	-2.4206	-3.75263	-2.26886	0.962858
LAT2	0.29912	-0.360133	1.17531	0.104024	0.722123	4.7557	5.86832	1.51352	0.67968	-0.16769	0.966052	0.00195306	-0.328352	-0.391313	-0.0740796	-0.614673	-1.26859	-1.10917
ADGRE2	2.14978	-1.09673	1.16561	0.00532203	2.08047	1.02172	-3.79132	1.37344	0.828662	0.706444	-1.00272	-1.50954	-1.94785	0.673012	0.263585	-0.862073	-1.78269	-2.63984
MAX	0.165472	1.14002	1.16451	-0.252322	1.0054	4.0716	5.05816	1.05555	-0.200975	-0.949647	0.716876	-0.521506	-0.519562	0.452182	0.725254	0.46197	-0.97822	-0.984197
HS1BP3	0.335976	0.573193	1.16198	0.0663711	1.25496	4.24087	5.60359	1.90969	0.682633	0.050079	1.2105	0.787825	0.675573	-0.97785	-0.718789	-1.01684	-1.27051	-1.59868
ZFYVE19	0.916642	0.169216	1.16156	-0.458538	1.30901	4.42562	5.53002	2.24098	1.19502	1.39728	1.98586	1.35284	0.835076	-1.29311	-0.382995	-0.937533	-1.33111	-0.124481
NUMB	0.215478	0.203908	1.15637	0.181947	0.639243	4.25415	5.58273	1.34822	0.652899	-0.216933	0.695854	-0.240735	-0.497656	-0.186489	-0.0595455	-0.413109	-1.57212	-1.29055
RWDD1	0.353775	1.47321	1.15535	0.0937307	1.19559	4.75133	6.67392	3.43614	2.50738	3.71156	1.70164	2.53018	1.687	-3.02646	-1.87078	-2.59224	-2.51269	0.0990685
CTIF	-0.00955718	1.19827	1.15477	-0.226555	0.940492	3.84824	6.27825	1.55022	1.00883	-0.00639422	0.877184	0.0665222	0.0301397	-0.296738	-0.43813	-0.604404	-1.27967	-0.704094
ARHGAP35	0.434486	0.110802	1.15212	0.185802	1.59279	3.1266	4.6736	1.17121	1.17575	-0.672069	0.937891	-0.441061	-0.442695	0.143855	-0.0445763	0.00380273	-0.72463	-1.27225
EPDR1	0.330942	0.12234	1.15133	0.721481	0.981246	4.18949	6.20657	2.04704	0.96914	0.872459	1.4586	0.368544	0.0242984	-0.84648	-0.653611	-1.15792	-2.11084	-0.543544
EIF1AX	-0.0561209	0.00891599	1.15081	0.747209	0.839476	3.95331	4.44434	2.85562	0.499766	1.59049	0.297082	1.76877	1.40598	-2.00239	-0.351609	-1.71986	-2.08597	-0.0998545
UBXN6	0.782913	0.186788	1.1459	0.538357	0.619764	3.7409	5.55354	1.85449	1.00223	0.660181	1.26236	0.680557	0.320408	-0.901722	-0.493754	-0.658833	-1.42378	-0.491969
GPRC5C	0.124868	0.62096	1.13784	0.0763722	-0.559433	2.27616	1.63055	2.66739	1.2718	3.76792	-0.238689	1.91716	1.37302	-1.94586	-1.31702	-1.90221	-1.49875	1.75792
CDV3	0.528799	0.591044	1.13659	-0.223046	1.18791	4.54627	6.17822	2.1696	0.556102	-0.163323	1.19657	0.568269	0.423907	-0.599842	-0.321306	-0.511141	-1.55128	-0.639981
IGSF21	-0.871853	0.0442338	1.13452	0.0157308	0.928832	-0.764077	-5.7864	-1.49412	0.0234162	-1.70041	-2.04944	-1.47974	-1.8612	2.29223	1.17954	0.464735	-0.560528	-1.61689
DOK1	-0.0908371	-0.0618768	1.13435	0.196881	1.14779	3.71781	5.53868	1.20574	0.402385	-0.559155	0.473315	-0.605082	-0.754664	0.261982	-0.259597	-0.291755	-1.68873	-1.08957
PDAP1	0.0493195	0.844664	1.11873	0.332754	1.59244	4.21483	5.9477	2.8957	0.517504	1.09303	1.19151	1.22664	0.948017	-1.58195	-1.10494	-0.999117	-1.53946	-0.0624766
DAB2	0.222674	-0.120036	1.11765	0.0783495	1.18543	3.35865	4.27551	1.33989	0.0714991	-0.567217	0.322522	-0.493704	-0.588869	0.0318878	-0.124529	-0.212483	-1.30728	-0.515198
CWF19L2	-0.998191	-0.812784	1.1046	0.276421	-0.931865	-0.741633	-1.46546	-0.867596	0.907962	-0.462977	0.0938046	-0.77467	-0.731267	0.0325087	-0.342773	0.0699297	0.451084	-0.924348
TWF2	0.0982155	0.388355	1.09073	0.0662313	0.964914	4.10928	5.6508	1.44136	0.652241	-0.589647	0.763531	-0.359844	-0.448818	-0.182314	-0.322019	-0.365253	-1.61292	-0.81727
BMP10	1.69207	0.0512475	1.0873	0.807224	-0.799757	1.65106	-0.65352	1.18921	2.76187	3.93835	-0.394414	0.553104	-0.557886	-2.32629	-3.09449	-4.46604	-2.81069	-4.20818
RNF213	0.300417	0.885828	1.08692	0.262354	0.77274	2.3346	2.13999	0.873481	2.74006	1.37331	1.73969	0.188504	-0.209633	-0.858017	-0.862479	-1.29457	-2.05694	-1.05881
STK4	0.0596669	0.18748	1.07935	0.436518	0.985418	3.30994	5.35991	1.02794	-0.00883935	-0.40196	0.791575	-0.491718	-0.510051	0.298857	0.343084	0.152165	-1.14933	-0.727164
VASP	0.115126	-0.205242	1.07924	0.144247	1.08261	3.75461	4.82552	1.32729	0.445197	-0.283833	0.653392	-0.632893	-0.712239	0.0042727	-0.372113	-0.411613	-1.67431	-0.922371
CFAP36	0.387822	1.08907	1.0709	0.169595	1.21044	4.28718	6.54731	2.21886	0.472144	0.2789	1.09643	0.772497	0.493994	-0.775398	-0.424183	-0.66051	-1.59926	-0.697107
ENTPD6	1.51366	0.837687	1.07014	0.257452	1.21944	0.20159	-3.12603	0.222116	1.01335	1.38489	-1.12634	-0.553637	-0.973977	0.0465585	-0.275597	-0.369801	-1.61853	-0.324226
BCL2	0.764332	0.26887	1.06887	0.442344	0.133483	1.82786	1.84501	0.913442	0.674035	0.491932	1.61498	-0.138266	-0.300271	0.525911	1.2762	0.645344	-0.0387343	-2.47404
HHEX	-0.0224543	1.05292	1.06661	0.713703	0.798828	4.00861	5.96493	1.94369	1.93362	-0.154981	-0.221085	0.317643	0.015315	-0.719674	-0.627385	-0.911254	-1.53318	-1.22438
CRKL	0.105236	0.528175	1.0656	0.453272	1.3633	4.60187	6.56558	2.03405	1.48725	1.2699	0.965801	0.832675	0.310662	-1.30169	-0.966984	-1.41138	-1.98759	-0.723928
PDLIM1	0.219989	-0.0535842	1.06454	0.239685	1.13745	3.88317	5.08811	1.4083	0.413625	-0.0961877	0.75729	-0.742981	-0.803864	-0.146106	-0.682097	-0.693236	-1.67921	-0.827128
DAP	0.383279	0.282441	1.05583	0.146689	0.828467	3.67065	6.01217	1.96905	0.261151	-0.141604	0.847835	0.0511551	-0.01509	-0.2367	-0.592986	-0.58403	-1.81627	-0.64796
IRF3	0.416154	0.589793	1.05007	0.519603	0.954807	4.73855	5.90166	1.92179	1.62289	1.24466	0.454282	0.235791	-0.0826311	-1.09623	-1.03428	-1.36083	-2.27471	-0.422334
PPP1R2	0.39277	0.16921	1.04507	0.309665	1.05056	4.06567	5.76479	1.78697	0.596954	-0.632345	0.39878	-0.171545	-0.218473	0.0326022	0.0434928	-0.0651377	-1.14669	-1.18486
CCN2	0.0275258	0.692582	1.04275	-0.0196753	0.862891	3.61288	7.1822	0.844706	1.09367	-0.0875814	1.80548	1.88799	1.89518	-0.655165	1.63898	0.600095	0.523269	-1.96983
DBN1	0.0553703	1.40175	1.03136	1.2432	1.01227	2.95188	5.61478	0.971158	0.772432	-0.00649557	0.188935	-0.0201877	-0.24956	-0.431288	-0.580236	-0.770306	-1.5106	-1.557
TPD52L2	0.533231	0.0468565	1.03103	0.0723052	1.29485	4.1129	5.43722	1.81811	0.49513	-0.00156111	0.66178	-0.0647161	-0.24248	-0.035278	-0.0596702	-0.280516	-1.27695	-1.32944
RIDA	-0.020568	1.57517	1.02662	0.538182	0.790424	2.85115	1.12581	4.03951	4.80072	8.12829	1.62356	3.87465	2.10042	-5.14919	-3.48286	-5.17695	-2.70702	-1.36476
HAAO	1.00807	-0.245086	1.02605	0.118528	1.58909	3.39558	2.06332	3.2612	1.41187	2.07633	1.18882	1.75392	1.06892	-2.05815	-1.15446	-2.0579	-1.53882	-3.36077
MTDH	-0.344514	1.81079	1.02517	0.261283	0.736786	3.58854	5.34009	2.1943	0.509767	0.370129	1.93468	1.05176	0.744112	-1.16842	-0.324982	-0.757033	-1.05681	-0.0268569
PCM1	0.192624	1.38473	1.02418	0.0319033	0.484618	3.05111	4.324	1.28593	0.64757	0.330226	1.4553	1.20333	0.782832	-1.57182	-0.741104	-1.14447	-1.37359	0.303746
YES1	0.167505	0.532258	1.02234	0.741151	0.74075	4.1188	6.13	1.92285	1.20505	0.351218	1.2003	0.199436	0.0303381	-0.755967	-0.655628	-0.968312	-1.60618	-1.11099
PIGR	-0.0544526	-0.100731	1.01985	0.720528	0.415079	4.0562	0.870407	2.31733	0.492897	3.15295	0.33349	3.20353	2.75775	-2.64169	-0.377477	-1.86429	-0.0134347	0.989789
PRXL2B	0.619475	0.0893806	1.01705	-0.376629	1.15678	4.27775	6.46685	1.90001	1.47087	0.584231	1.12841	0.319741	-0.0575809	-0.619432	-0.379281	-0.917115	-1.91781	-0.626414
SMARCA4	1.15819	0.50629	1.0142	-0.399454	1.40116	3.24523	4.73585	1.53431	1.41566	-0.0862324	1.57299	-0.0610256	-0.21921	-0.588676	-0.486476	-0.900346	-1.22235	-0.621652
IL7	0.0695021	1.08898	1.01375	0.445985	0.587969	2.3243	6.05759	0.211585	1.48251	0.303745	1.46682	0.475303	0.0342008	-0.485027	0.418071	-0.418486	-0.532442	0.0863632
SSTR3	0.277942	0.677729	1.01314	1.004	0.0919462	-0.206028	-0.177283	0.465576	3.01185	2.64973	2.31085	1.94236	1.71898	-3.91345	-2.93818	-3.12427	0.284389	1.54018
JAM3	0.632737	0.685377	1.01223	0.914654	2.00014	2.5003	7.10877	0.00494746	1.42979	-0.431257	-0.219389	0.74665	0.571743	-0.967458	0.149131	-0.0508284	-0.89269	-3.41616
LGALS1	1.70721	-1.0658	1.01075	-0.698701	2.0859	3.24335	2.50394	1.28747	1.05904	0.221974	0.644522	0.318676	0.234357	-0.146059	0.600617	-0.219573	-0.354635	-4.75851
GBP1	0.986425	0.0476865	1.00302	0.671748	1.48419	1.83073	-2.38824	0.737022	2.81169	2.69322	0.0792925	-0.33949	-1.08105	-1.09749	-1.91272	-2.60372	-3.28065	2.19484
F2R	0.543961	0.502686	1.00046	-0.0675961	0.673009	3.79475	7.0532	1.92719	0.784689	-0.877858	0.673103	0.223075	0.288451	-0.863564	-0.841072	-0.944481	-1.47228	-2.22334
MANF	0.0443702	0.80549	0.999348	0.220796	0.929871	3.40047	5.59326	1.6357	0.2218	0.133877	0.763349	-0.435436	-0.592348	-0.212667	-0.903525	-0.905571	-2.01935	-0.383361
BST2	0.78403	-0.0662348	0.995465	0.741032	1.94169	1.21001	0.676598	1.5817	2.43111	3.82769	-0.0404892	0.914006	0.155626	-2.23608	-1.99393	-2.93004	-3.15906	1.06003
TNFSF13	2.48201	-0.147777	0.987366	0.435254	1.5396	3.8122	1.83507	1.64359	2.04637	1.67637	0.431427	0.638056	0.481016	-1.3525	-0.699302	-1.78314	-2.38724	-2.01589
LAT	0.117758	0.423583	0.987289	0.0573867	1.15745	3.2155	5.1012	0.932277	0.70959	0.440813	0.929863	-0.180019	-0.417439	0.200982	0.221932	-0.127471	-1.1752	-0.875898
CHAMP1	-0.523814	-0.10413	0.982884	2.35909	0.988921	0.848209	1.24842	0.938509	-0.649954	1.4312	0.247208	-0.553585	-0.893335	-0.30699	-0.930096	-0.904738	-0.127662	0.878473
APLF	0.393947	1.46463	0.973987	0.850492	0.81425	4.25556	5.54623	2.13959	0.859492	1.01793	1.69312	0.911555	0.702405	-1.03783	-0.244727	-0.827564	-1.72518	-0.981678
CIRBP	0.0530075	1.14526	0.970409	0.227136	0.905355	3.57751	5.12843	2.28014	0.234106	0.485868	1.15343	0.00443845	-0.192384	-0.246568	-0.280362	-0.521458	-1.92465	-0.690454
HCLS1	-0.43527	-0.324112	0.969701	0.175666	1.45569	4.43936	4.77381	1.58312	1.08958	0.414937	0.641845	0.316953	0.0045982	-0.631456	-0.533226	-0.798914	-1.64195	-0.941756
SMAP1	-0.587795	0.361571	0.964837	0.818033	1.13335	4.3967	6.53471	1.79074	1.87095	-0.355488	1.2553	0.125866	0.179568	-1.60284	-1.76945	-1.67488	-1.08957	-1.09376
VEGFA	-0.0172837	0.898654	0.961741	0.264262	0.689494	3.72127	4.98619	2.32348	0.728943	1.14815	1.46588	2.33753	2.21445	-1.83822	-0.160719	-1.17491	-0.409405	-2.00809
IMPA1	0.239748	1.27275	0.960945	0.486297	0.492663	4.02016	5.5017	2.23337	1.53861	1.33944	1.75962	0.816724	0.410823	-1.46245	-1.034	-1.74348	-2.27845	-0.578677
C4BPB	2.12824	0.0370972	0.957038	0.532046	0.261414	2.64602	1.24995	1.10882	1.65005	0.362368	-2.01857	-2.27162	-2.41251	1.10594	-1.00431	-0.620175	-2.59072	0.179184
LGMN	0.345479	-0.478408	0.956551	0.864241	1.29511	1.70306	-0.122068	1.39833	3.16414	3.12704	1.24648	-0.175328	-1.05587	-1.60811	-2.99993	-3.28454	-3.1509	1.43812
CRELD2	-0.00760659	-0.379602	0.954255	0.101859	1.29082	4.99367	5.13397	3.10019	1.61197	0.250636	0.572429	1.27876	1.05009	-2.01436	-1.63512	-2.04835	-1.12447	-2.98062
GPI	0.525815	0.71059	0.951841	-0.165646	0.962118	4.67361	5.84908	1.81654	2.14837	0.831022	1.14596	0.299638	-0.13466	-1.21611	-1.37787	-1.78016	-2.5174	0.572715
SF3B3	-0.940889	-0.831825	0.950237	-0.0722697	0.923248	1.04467	2.48281	0.773893	1.10844	-1.46382	-0.797835	-1.19006	-1.23236	-0.0234178	-0.798967	-0.684876	-0.0558963	0.0526342
GRAP2	0.380685	0.228674	0.950009	0.0131249	1.02332	3.93013	5.22133	1.49736	0.484164	-0.384117	0.714963	-0.316885	-0.439664	-0.272517	-0.515015	-0.467432	-1.64339	-0.624187
RILPL2	0.0593985	0.272092	0.946393	0.129714	1.04896	4.15605	5.81768	1.55572	0.68905	-0.276577	0.537364	-0.329659	-0.467888	0.0116619	0.0774965	-0.126952	-1.52576	-1.33379
LIMD1	0.684708	0.780304	0.943369	0.0370078	1.37138	3.50723	5.57206	1.25266	0.906262	-0.235398	1.3708	-0.157011	-0.383664	-0.639094	-0.935732	-1.11332	-1.93176	-1.1035
TIA1	0.429718	-0.324666	0.942927	-0.202274	0.743515	3.96312	5.63219	2.12418	0.725306	-0.27931	1.75103	-0.0686657	-0.17235	-0.130662	-0.0361896	-0.409448	-1.37633	-0.56577
L3HYPDH	1.30484	-0.116247	0.933966	0.763624	1.62998	4.03547	4.69302	1.98047	1.51306	0.722388	0.0876142	0.835589	0.47012	-1.5213	-0.705869	-1.37012	-1.35818	-1.03121
NCKAP5	0.885293	-1.33643	0.922069	-0.0100209	-1.13754	-0.145756	-0.102172	0.797207	-0.310785	1.1575	0.247501	-1.45216	-1.94812	0.242738	-0.759887	-0.464195	-1.72355	2.39673
ACAN	1.51701	-0.431459	0.91035	0.71134	-0.329486	0.319555	-2.23149	-2.88929	2.48633	-1.15223	0.357903	-2.69785	-3.23443	2.955	0.805772	0.568492	-2.28498	-1.52734
NID1	1.24375	-1.03977	0.910128	-0.271602	1.12555	3.14682	2.60667	1.00664	0.355912	-0.332278	0.360161	-0.758158	-1.01013	0.639971	0.783218	-0.235981	-1.94016	-0.885833
ENO1	0.742877	-0.167688	0.907714	-0.349598	1.41742	4.15329	5.19869	1.72795	0.89351	0.668711	1.04319	-0.0199429	-0.168572	-0.5795	-0.889457	-1.09981	-1.89941	-0.45221
DPP7	1.47743	1.50283	0.906823	0.0956796	0.65931	1.25333	2.25586	1.77652	1.061	1.62623	1.70581	0.763103	0.152317	-3.18164	-1.48168	-2.45121	-2.86419	1.34162
DNAJC7	0.678731	1.19631	0.899602	0.948405	0.640895	4.88269	7.01217	3.23809	2.09915	1.64765	0.943841	0.838437	0.210047	-1.85105	-1.34296	-1.84892	-2.64852	-0.285595
SIAE	1.36226	-0.170442	0.894755	0.106955	1.53005	4.07538	5.10925	1.86335	1.26195	0.104639	0.802682	0.0881173	-0.248926	-0.401851	0.448889	-0.66317	-2.34176	-0.403406
SHMT1	0.278796	0.664303	0.890487	-0.117254	1.15327	4.03372	3.94062	1.76363	1.91755	1.63053	1.56749	0.855861	0.143043	-1.37265	-1.15533	-1.87391	-1.8041	0.0211751
GNL3L	0.383488	0.450148	0.885875	-0.406826	1.27295	3.51036	4.70899	0.0130575	1.2784	-1.02262	2.09886	-0.843533	-1.05105	0.520334	-0.126275	-0.280243	-2.01217	-0.328673
HSD17B12	-0.146253	0.389833	0.883767	1.30584	-0.467293	0.161155	-0.827761	-0.488105	0.114142	0.100489	-1.32747	-0.559446	-0.460421	-0.492679	-1.17284	-1.20645	0.394209	0.401687
JAM2	0.915146	-0.0952642	0.867352	0.828268	0.698859	1.83811	-1.21627	2.58837	3.52971	5.39745	-0.40451	1.45097	0.430296	-2.57855	-1.6343	-2.84352	-1.6477	-10.9554
ENAH	1.95422	-1.09143	0.86702	0.0738003	-0.320231	1.49435	1.67934	0.667679	-1.43099	0.196757	0.34625	-0.589011	-0.54598	0.833419	1.23538	0.971349	0.166798	-2.17828
CCL20	0.391568	-1.30134	0.858784	1.13446	0.705887	2.57086	-0.657928	-0.933139	3.0127	2.58887	-0.382083	-0.574292	-1.31383	-0.991524	-2.58345	-2.93072	-1.4896	-0.0371823
UBAP2	0.822659	1.43778	0.857117	-0.0894211	1.6679	2.55088	3.46093	2.655	1.67827	1.88708	1.50632	0.0474944	-0.238035	-1.45528	-1.79956	-2.25574	-3.50564	0.14781
TRIAP1	0.101586	0.665434	0.853908	0.590668	0.861979	4.45461	6.55613	2.66141	0.926406	-0.109787	0.709123	0.345728	0.0603215	-0.98533	-0.660377	-1.06287	-1.84371	-1.75064
PALM3	0.606138	-0.879576	0.850826	-0.455551	1.68391	1.41409	0.472242	0.771242	1.421	1.24884	0.213603	0.682539	0.239769	-2.79026	-4.03255	-3.47423	-1.47272	0.931742
ABLIM1	0.386871	1.18944	0.843858	-0.254827	1.19613	3.15088	5.99848	1.67315	0.761942	0.439555	1.67878	0.83775	0.579534	-1.67012	-1.14033	-1.4129	-0.724699	-0.891665
ASAH1	0.0423376	-0.24584	0.840769	0.106904	1.73727	2.54547	3.27493	2.45986	1.45824	0.856142	1.07603	0.535937	0.251154	-1.06461	-0.879057	-1.29692	-0.810683	0.0792477
VPS53	0.242337	0.854268	0.840578	0.297001	0.700608	3.87528	5.96419	1.45202	0.862635	-0.288123	1.0472	-0.0685917	-0.272502	-0.682841	-0.630245	-0.829394	-1.54214	-1.22307
NUCB2	0.72624	0.472999	0.838365	0.950986	0.450871	4.89897	6.38509	2.61251	2.2593	1.17412	0.646605	1.44427	0.86551	-2.52002	-2.09863	-2.79268	-1.53596	-3.2692
SLC27A4	-0.132894	1.72391	0.836968	0.26433	1.16139	2.88723	5.35958	2.98341	1.62742	1.12507	0.637518	0.880858	0.767134	-1.1262	-0.424335	-0.585491	-0.244296	-0.403288
CNN2	0.14756	0.0393449	0.836646	-0.026451	0.904398	3.82057	5.64653	0.864038	0.351053	-0.366476	0.194068	-0.523218	-0.666237	0.442596	0.215052	0.0690178	-1.74872	-0.952206
FKBP14	0.505556	0.294542	0.836408	0.444782	0.661435	3.74691	6.35658	1.72126	0.61126	-0.180781	0.513236	-0.0335229	-0.1503	-0.458615	-0.852572	-0.89526	-1.6099	-0.462206
LACTB2	0.415055	0.936157	0.836325	0.109854	0.778558	4.77425	6.97079	2.31743	1.75143	1.08656	1.22253	0.728533	0.400175	-1.35169	-1.12332	-1.51812	-2.03621	-0.859364
DBNL	0.349289	0.697278	0.833375	0.512675	0.873936	4.12269	6.18484	1.79739	0.638274	0.428417	0.637903	-0.0746042	-0.32346	-0.487736	-0.535279	-0.789289	-2.11802	-0.739443
CRYBG3	-0.761814	0.674598	0.832783	0.859746	-0.527797	1.27129	0.657556	0.607402	4.28172	2.89785	1.96184	0.459327	-0.219335	-1.88526	-2.50872	-2.83337	-1.93665	-0.385995
MESD	0.191212	0.371548	0.825966	-0.329984	0.827646	4.06656	6.41176	1.88733	0.633462	-0.233872	1.00227	0.11249	0.0722659	-0.501317	-0.563009	-0.664178	-1.35724	-0.766707
LGALS3BP	1.15039	-0.373796	0.82386	-0.597513	-0.650823	-0.214608	-2.27113	-2.25087	-0.969515	-1.58631	-1.48842	-2.73116	-2.43848	3.4828	3.31284	3.30454	-0.829984	0.268015
STAT2	0.11437	0.99579	0.811337	0.433182	1.35893	4.2873	5.09701	1.27746	1.43132	-0.0538275	0.923585	0.0702074	-0.157295	-0.757164	-0.800435	-1.20565	-2.37274	-1.10831
GLRX2	-0.0826532	0.712453	0.809186	0.253701	0.608749	3.82098	6.59867	2.10382	0.834444	0.311409	0.971205	0.310085	0.178284	-0.635805	-0.210783	-0.475549	-1.1793	-1.51459
SNRK	0.227935	1.20814	0.806853	0.229397	0.0421825	3.27513	3.98508	1.4294	1.85236	1.91106	2.22577	1.05619	0.530211	-1.44292	-0.624479	-1.40163	-1.40235	-0.809115
ARHGAP1	0.0101264	0.651755	0.794581	-0.205694	0.266183	2.15671	4.3769	1.18905	0.407319	0.106373	0.318719	0.0030503	-0.0161527	0.0065944	-0.0382554	-0.160842	-0.936092	-0.231891
ANXA11	0.0546034	0.384129	0.78825	-0.0383098	1.05951	2.2565	1.68532	0.959924	1.77015	-0.194835	1.34022	-0.530723	-0.757837	0.369011	-0.603092	-1.10805	-1.17731	-0.27502
GCC1	0.130897	0.96017	0.787965	0.406324	0.770296	3.64361	5.86105	2.08063	0.893908	0.185484	-0.00761421	-0.225845	-0.242501	-0.292331	-0.422719	-0.707788	-1.48374	-1.02177
ATF3	0.65992	0.157091	0.787951	1.39195	-1.83903	1.21358	-0.914581	-0.273545	1.99714	0.157666	0.69931	-1.28824	-1.19404	0.86523	0.0862957	-0.0722484	-0.898676	2.37405
GATD3	-0.088811	0.8132	0.782961	0.419258	0.720631	3.76722	3.74278	2.68913	0.925485	1.2781	0.260402	0.737955	0.470509	-1.72251	-1.47672	-2.03467	-1.95725	-0.350228
TPD52	0.825097	0.443806	0.77773	0.0560462	1.52201	4.50233	5.51276	1.91228	0.10945	-0.338952	0.252119	0.115426	0.102273	-0.259452	-0.0528269	-0.492902	-1.943	-0.453305
PLXNB2	0.50277	-1.07926	0.777707	-0.225213	0.79085	0.372626	-3.22698	-0.528959	0.0308139	-0.169135	-1.03049	-1.20062	-1.94413	1.53779	0.329305	0.0987292	-1.66581	0.509271
BNIP2	0.642299	1.09802	0.770072	-0.117167	0.57659	3.24121	5.50944	1.5493	0.191572	-0.405057	0.961727	-0.096115	-0.0560415	0.134421	0.127305	-0.0774015	-1.35904	-0.952997
COL5A1	0.273448	-0.142815	0.769873	-0.175883	1.87387	1.10846	0.334819	0.287825	1.67395	0.421788	0.310099	-1.26597	-1.44803	0.0418624	-0.674837	-0.806411	-2.07697	2.28717
BMERB1	-0.0946295	-0.736284	0.761239	-0.477727	0.318049	2.99836	2.34243	2.12295	-1.03939	0.287799	-0.461215	-1.54375	-1.44477	0.307534	0.0213457	-0.463915	-2.32884	-2.26592
RGCC	-0.469341	0.306879	0.755744	0.551479	0.792234	3.34742	4.27582	1.28709	0.686842	0.69388	0.117251	-0.810177	-1.10192	0.182222	-0.495751	-0.396408	-1.63364	-1.36544
FUCA1	-0.495122	-0.44012	0.755267	0.674476	1.75338	-1.12855	-2.44033	-1.00875	-1.81509	-1.38664	-0.943801	-1.78793	-1.87452	1.42998	0.662268	0.879354	-2.01617	0.124835
DBI	0.0363809	0.626574	0.748006	0.0389739	0.61674	4.51249	6.41124	2.1062	1.11879	0.614278	1.33212	0.754415	0.449411	-0.968679	-0.659363	-1.21104	-1.39168	-1.63147
PRCP	1.32105	-0.114899	0.747762	-1.12639	2.88544	2.65047	-0.95407	2.20864	1.02969	0.440657	1.12922	0.607093	0.414414	-0.203308	0.229799	-0.26038	-1.56585	1.14563
SDC1	0.662409	-0.675335	0.74623	-0.725045	1.22986	0.801738	-0.74051	-0.506855	-0.35147	-1.79399	-0.999628	-1.12895	-0.98293	1.01347	0.532231	0.877091	-0.114109	-2.19314
YTHDF3	0.296166	0.250911	0.740404	0.213067	0.950404	4.42342	5.94505	1.46839	0.577376	-0.393297	0.826822	0.0370153	-0.114667	-0.278174	-0.148497	-0.342972	-0.760006	-0.862682
EREG	-0.00423133	0.761902	0.740332	0.711535	1.00728	3.08402	6.79307	1.65767	0.78705	0.543507	0.459387	1.22278	0.948683	-0.77211	0.17122	-0.431919	-0.617655	-1.32424
EHBP1	0.157692	0.981352	0.717019	0.571322	1.10454	3.94528	7.18569	1.79142	0.745273	0.0781629	0.407509	-0.319777	-0.552651	-0.44324	-0.340104	-0.733851	-1.8664	-0.908734
CDH6	-0.214105	-0.343325	0.710477	-0.566603	0.957111	-0.826257	-1.34348	0.986055	0.987325	0.654849	-1.24888	-0.530021	-0.501123	0.527123	-0.0788426	0.0833708	-0.0574537	-5.40494
ATOX1	-0.0604143	1.13821	0.707888	0.139421	0.896205	4.13696	6.55724	2.67277	0.253317	-0.147469	0.760258	0.430223	0.362687	-0.593183	-0.662356	-0.870726	-2.19239	-1.2324
GORASP2	0.14055	0.519667	0.706403	0.603815	0.682238	2.9735	3.53307	1.71914	-0.000424627	0.137361	0.228174	-0.506924	-0.40105	0.225108	0.254823	0.320611	-1.04539	-1.98664
LEPR	0.161072	-0.103639	0.70357	-0.23547	-0.644251	0.0846677	1.34721	0.644038	1.49983	0.931892	1.08191	0.106439	-0.399905	-0.192861	0.435279	-0.563404	-2.64905	0.776273
PPP1R12A	0.486393	0.618117	0.703011	0.327757	0.836077	3.68136	6.11377	1.44173	0.87775	-0.244645	0.378932	-0.297625	-0.349113	-0.470049	-0.247122	-0.498271	-1.16164	-1.27983
PTTG2	0.763939	-2.11724	0.697289	1.66064	1.20157	-0.146748	-0.0587529	0.659519	1.32073	0.0161015	-0.0712085	-0.402486	-0.163577	-0.572481	-1.24701	-0.588924	-0.215577	0.619706
RIGI	-0.50636	0.81686	0.696785	-0.223645	1.42239	1.95304	1.48532	0.948084	2.74057	1.51388	1.2789	0.840963	0.531783	-2.22214	-1.55658	-2.42378	-2.74578	1.05441
FYB1	0.419453	0.080116	0.689814	0.191676	1.07054	3.87072	5.13659	1.16958	0.5837	-0.206855	0.332891	-0.704224	-0.785395	-0.0362001	-0.179125	-0.331528	-1.34583	-1.44145
CD40	0.702022	1.2322	0.673682	0.827962	0.839137	4.10142	7.00836	1.88945	2.58276	1.27948	0.956262	1.49208	0.993517	-2.18184	-0.839579	-1.82469	-1.43751	-2.67771
TREML1	-0.246913	0.577091	0.671745	0.371825	0.603222	3.87398	6.98641	0.763221	0.386949	-0.164851	1.09916	0.301428	0.220035	-0.19813	0.293265	-0.189911	-1.39008	-0.439495
TOP2B	0.287538	1.10555	0.668156	0.453362	0.63395	4.50139	6.10709	2.76501	0.823717	1.04937	0.68688	0.471087	0.0536474	-0.886121	-0.527626	-1.1659	-1.32226	-1.7453
PPIB	0.733497	0.427374	0.658922	-0.2253	1.08551	3.90868	6.44238	1.72284	0.621614	0.11866	0.53665	0.138619	-0.0539936	-0.453761	-0.39701	-0.724813	-1.53401	-0.757872
MTAP	1.42705	0.40444	0.658218	1.84561	0.966879	0.319324	-0.141468	0.517665	1.48322	2.09089	0.839999	0.0131077	-0.048514	-1.48557	-3.05355	-3.03636	-1.20324	-0.913994
IGSF8	-0.331717	0.19186	0.647908	0.290326	0.625748	5.0462	4.92176	1.83799	2.49318	1.95292	-0.140358	1.92661	1.09384	-1.53302	0.126536	-1.39129	-1.48818	-5.35275
PHYKPL	1.3723	-0.118166	0.647792	0.706424	0.0818495	2.35217	2.959	1.37178	2.17454	1.14941	-0.215145	-1.52923	-2.24706	0.170794	-1.02885	-1.47483	-3.25444	1.22445
GP6	-0.11825	0.38152	0.644031	0.153388	0.753482	4.25161	7.61008	1.3774	0.605141	-0.410178	0.913725	-0.318538	-0.418581	-0.161701	-0.234228	-0.543086	-1.5966	-1.03374
CKAP5	0.186471	0.71318	0.638507	1.01037	1.12323	3.91428	6.32643	1.41361	0.663997	-0.351197	0.0587893	-0.34959	-0.43216	-0.109498	-0.0521415	-0.199199	-1.7248	-1.56858
IDI2	0.716229	-0.874542	0.636173	2.49562	-0.625245	-0.809151	-1.39137	0.198565	-0.257691	0.481742	-0.487148	-0.415921	-0.510261	0.480908	-0.352744	0.093709	1.26083	-2.58963
GAS2L1	0.472886	0.367644	0.632568	-0.0905186	1.07492	4.16208	6.40013	1.78626	0.764189	-0.703274	0.577164	0.375576	0.267256	-0.52445	0.165942	-0.195393	-0.85463	-1.25722
SYAP1	-0.375195	0.0859352	0.629709	1.01159	0.729837	1.76262	2.12193	0.207333	-0.115103	-0.674754	-0.1562	-0.922993	-0.916116	0.400263	0.256911	-0.021858	-1.51842	-0.196626
TYMP	1.38405	0.625841	0.628375	0.235756	1.88683	2.19121	0.823744	1.12074	1.69469	-0.765546	0.111247	-1.07398	-1.0593	0.032537	-0.415404	-1.00972	-2.29967	0.856887
CDH2	0.0990186	-0.168166	0.62334	1.52255	1.44826	2.49522	0.338261	3.04791	1.39828	1.33773	0.394186	0.258497	0.152807	-0.561994	-0.898659	-1.09134	-2.60673	-1.50194
DIPK2B	-0.327387	-2.17448	0.617474	0.191498	2.12004	1.29068	-1.67133	-0.295038	2.78223	1.32073	0.884097	-0.817817	-1.3117	0.00334359	-0.18105	-0.658913	-1.0422	-1.11746
TXNDC5	0.585559	0.468385	0.614792	0.460135	1.02166	3.77732	6.34049	2.73829	1.22639	0.325512	1.02704	1.03469	0.850537	-1.80196	-1.27111	-1.61847	-0.815676	-1.92568
RELCH	0.585122	0.285902	0.606478	0.452858	1.0221	4.09362	6.07119	2.21418	0.379075	0.216524	-0.037086	0.0185669	-0.195541	-0.411949	-0.153329	-0.472797	-1.78692	-0.778644
PRKAR1A	-0.299659	0.261306	0.606005	0.423342	1.34077	4.11898	6.28996	2.20395	1.22288	0.535983	1.13041	0.260326	0.165216	-1.38489	-0.70781	-1.00226	-1.35479	-1.1357
FOXL1	-0.451428	0.722424	0.605951	-0.696131	-1.33833	-1.28779	-0.306525	0.230355	0.365886	-0.230226	0.74214	0.354397	0.519929	-1.3167	-0.886781	-1.16057	-0.230531	0.818023
C16orf86	0.734385	0.561036	0.598671	0.363017	1.11133	4.19861	5.9005	1.41842	1.56801	-0.454127	1.17544	-0.0788311	-0.495622	-0.268556	-0.198017	-0.57671	-1.70259	-1.33657
EGF	-0.0987251	0.0963411	0.587416	0.324074	0.524408	3.81723	7.05114	1.05688	0.649514	-0.120039	0.899837	0.330502	0.242153	-0.25303	0.525117	0.0102748	-1.17624	-0.926756
ERP29	0.581818	0.907175	0.579321	0.204321	0.934557	4.02822	6.33717	1.71672	0.449072	-0.0151399	0.833312	-0.0586771	-0.276499	-0.445775	-0.497497	-0.739903	-1.79469	-0.504325
MYDGF	0.0391187	1.36423	0.576677	0.383958	0.926503	4.54333	6.85577	1.95391	0.900368	0.17343	1.11679	0.602562	0.351992	-1.09816	-0.943258	-1.35828	-1.91048	-1.48119
GGT1	1.20385	1.37624	0.561902	0.518448	2.12937	1.87868	1.82291	1.52027	-0.988575	1.0366	-0.000288474	0.692499	0.743682	-0.218847	0.911422	0.196974	-2.09167	-0.505603
IFIT3	-0.219963	0.225812	0.561226	0.0351571	1.21639	1.79687	1.22184	1.08318	3.24943	1.03468	1.53934	0.331009	-0.167305	-2.29841	-2.30786	-2.96754	-3.05338	1.46705
CLTB	1.10717	0.809986	0.552833	0.402116	1.02588	4.09157	5.99206	1.70576	0.565026	0.677203	-0.0985655	0.651332	0.357219	-1.08378	-0.440868	-0.646074	-1.5844	-1.21629
ERP44	1.13334	1.16851	0.546366	1.51407	0.483452	3.3659	5.16189	2.59826	1.61138	0.800449	0.748316	0.983953	0.565417	-1.68246	-0.880448	-1.54057	-0.339509	-1.66888
PDIA4	0.372726	0.555838	0.542354	0.306584	1.377	4.45482	6.39674	2.20886	0.821157	-0.0142353	0.850526	0.0406678	-0.113025	-0.874044	-0.940414	-1.21359	-1.55469	-0.702293
NOTCH1	1.76784	-1.507	0.540638	-0.932741	1.53745	1.34932	-3.50852	-0.260407	0.0134995	-2.21066	-1.08736	-2.69432	-2.56603	2.95528	1.78234	1.54819	-0.376218	-2.45688
IL6ST	1.46148	-0.730748	0.522159	0.369107	-0.181297	1.16979	0.683256	1.42621	1.30212	0.409259	-0.320254	-0.819731	-0.823438	0.789165	0.39557	-0.128329	-2.66099	-1.01193
SPAG9	0.211935	0.799679	0.520339	0.851617	1.321	4.52374	6.63176	2.25427	1.24646	1.53317	0.66758	1.00367	0.507046	-1.42191	-0.515717	-1.02001	-2.00964	-0.247785
DIABLO	0.412831	0.818729	0.518041	0.827961	0.96556	3.58913	6.53969	1.21159	1.11614	-0.145535	0.121484	-0.208456	-0.371388	0.0150164	0.270372	-0.125909	-1.65556	-1.18997
SPP1	0.434235	0.413286	0.504671	0.728054	2.54896	0.89379	-2.46213	1.78534	2.59527	1.83085	0.735098	-0.147797	-0.273757	-1.38289	-2.75003	-3.00038	-2.1688	-1.93219
GNPDA2	1.74488	0.87653	0.490303	1.3084	0.131955	3.37894	5.41756	1.52765	3.67137	2.31575	0.208603	0.380397	-0.587523	-0.797588	-0.718473	-1.39376	-1.99891	-0.277276
TNF	1.01461	-1.68097	0.482824	1.05743	1.01747	2.18687	-0.360857	-0.136445	0.372428	-0.565842	-1.21602	-0.963586	-1.23555	0.477898	0.504491	0.193656	-1.54189	-2.17245
PTPRH	0.43208	0.0228557	0.474972	-1.52111	0.462938	-1.25006	-5.26228	0.698792	-1.01157	-2.15977	-1.66	-2.97639	-2.74054	2.51838	0.652398	0.891658	-0.801905	0.842934
EPHA1	1.55749	0.100738	0.444523	0.275146	0.8467	0.520301	-0.242367	-0.0730262	1.36209	-0.982936	-0.769553	0.390525	0.432687	0.452244	1.11557	0.479116	0.437552	-7.32596
NT5E	1.19253	-1.05668	0.376561	0.914096	0.591741	2.16942	1.85221	1.35923	1.79795	2.55811	-0.850005	0.165352	-0.589373	-1.3619	-1.36065	-2.05123	-3.56372	0.942049
SERPINE1	-0.0638479	1.40358	0.36867	0.996055	0.587426	4.25203	7.60865	0.367537	1.06054	1.12943	1.9258	1.796	1.68693	-1.16569	0.798901	-0.341884	-0.0979422	0.0108668
TCHP	1.38826	1.93587	0.363769	-0.0911527	0.580273	4.13811	3.45346	2.39266	1.95879	3.166	1.22348	2.23484	1.50151	-2.37231	-0.60957	-2.09104	-1.3909	-0.042838
SGF29	0.00528511	0.203458	0.325943	0.811993	0.448604	3.27101	4.58758	1.38923	0.238573	-0.236259	0.436734	-0.106681	0.0775959	-0.576877	-0.36653	-0.307361	0.0188212	-0.17393
SYTL4	0.534236	0.757328	0.31608	0.250061	0.425811	2.66466	6.31139	1.2643	1.2388	0.468205	0.641877	-0.529275	-0.703626	-0.121795	0.146797	-0.382942	-1.65816	-1.5166
COL4A1	0.498759	-0.91115	0.308817	-0.285761	1.77051	0.228451	-3.20747	-0.528695	-1.33602	-2.44836	-2.2547	-2.41999	-2.48374	2.64784	1.97754	1.67594	0.40978	0.550343
SORT1	1.71767	0.438537	0.30554	0.644864	-0.502532	3.29749	4.68008	1.9934	1.71554	0.608894	0.460524	-0.934249	-1.44146	0.0584591	0.338736	-0.429072	-2.16701	0.172354
SPARC	0.61668	0.565258	0.284471	1.05268	0.151834	3.97167	8.01329	-0.0456521	0.254048	0.00947537	1.60095	0.64076	0.447875	0.396924	2.49847	1.0779	-0.486306	-0.386344
MAN2B2	-0.515023	0.887359	0.282605	-0.323068	1.12533	-1.1409	-1.2664	-0.838593	0.779256	-0.334798	-0.521715	-1.19499	-1.51965	1.23373	1.94708	1.30586	-0.565773	0.606309
SEMA4D	-0.347359	0.616905	0.279676	-0.673193	1.25361	4.2641	4.8469	1.72092	1.87766	0.00738668	0.794315	-0.151645	-0.550279	0.0477359	0.630284	-0.458744	-1.59101	-0.069297
IFIT1	-0.012181	-0.167811	0.225473	-0.0277498	1.13396	1.33684	0.0594907	1.70544	2.90113	2.06678	0.695726	0.596943	0.278948	-2.72354	-2.24812	-2.8906	-2.28253	-0.0441076
PTPRF	1.15511	-0.182724	0.208137	-1.7593	1.63057	0.836737	-2.52908	0.461868	-1.09425	-3.50599	-1.98171	-2.42645	-1.2491	3.37264	2.62694	2.58277	2.28177	-5.6934
SERPING1	3.16484	-0.699396	0.197064	-1.27585	0.838641	2.1463	1.41787	1.28139	-1.17656	-2.54013	-2.62286	-1.84319	-1.10149	3.13088	3.02482	2.84526	-0.394895	-1.71862
LENG8	2.45454	0.785285	0.186576	-1.81122	-0.0064856	2.51664	1.99911	3.15345	2.50609	1.52564	2.05479	1.33009	0.925694	-2.38683	-1.92304	-2.04458	0.28873	-1.20058
PLA2G12A	0.241126	0.290911	0.141919	0.0170499	1.30606	3.44934	6.38844	1.11418	-0.75028	-1.3746	0.154084	-0.533045	-0.294014	0.493996	0.805247	0.655855	-0.978433	-0.803256
CCL2	1.2194	-0.291616	0.10241	-1.64914	0.59234	-2.54846	-2.65216	-0.338672	0.343009	-1.9417	-0.929845	-1.42794	-1.2747	0.901775	0.572992	0.460857	0.894172	-1.30546
KRI1	-0.140026	0.0671244	0.100955	0.0935486	-1.51812	-0.296514	-0.0176201	0.0671845	0.370094	-0.486575	-0.280361	-0.561698	-0.624946	-0.490605	-0.449034	-0.152327	0.0460942	1.16837
CNST	0.224377	1.40298	0.042145	1.32816	1.66342	2.05616	5.80902	-0.00746154	0.36884	-0.822402	-0.169863	-0.930524	-1.01564	0.587229	0.885545	0.435525	-1.97583	-1.57361
CCDC121	1.11281	-0.776903	0.00274932	0.8088	1.09733	-0.590731	-0.0710835	0.131393	0.500135	-1.58002	-0.959563	-0.935938	-1.03667	0.364976	-0.0899588	-0.415263	-1.41674	0.640947
RYBP	-0.914301	-0.21697	-0.0212753	-0.4888	-0.0742374	0.445185	2.08136	0.371239	-0.475059	-1.07509	0.290836	-1.30178	-1.39477	0.869538	0.378292	0.443277	-1.61706	0.692316
GZMB	1.5447	-0.942355	-0.0359132	-0.491855	2.18479	3.4301	0.455903	1.83344	0.991798	1.82839	0.171575	0.432285	-0.0222614	-0.697137	-0.270161	-1.02532	-0.871413	0.524704
ATP6V1G2	0.0361949	-0.218808	-0.0488281	0.285165	0.60549	3.78383	3.43058	3.34756	0.954523	0.981754	1.42167	1.19434	0.962866	-2.10997	-1.39206	-1.50609	-1.21146	-0.289673
SMPD1	-1.2773	-0.983498	-0.107738	-0.78822	2.00951	-0.484941	-2.32095	-0.981279	1.1031	0.732687	1.45188	-2.33058	-2.7525	1.3135	0.571227	-0.453346	-2.39022	1.15862
CDC26	-0.537639	1.90374	-0.113805	0.327622	0.935566	3.53282	5.73747	2.15509	1.55235	1.4426	0.67661	1.29981	1.14247	-1.66744	-0.444347	-1.17399	-1.05183	-1.0106
NTF3	0.249438	-0.168319	-0.189485	-0.566948	1.59911	1.41388	-2.14711	-0.230439	-0.969429	2.85904	-1.22985	-0.561687	-1.10531	-0.201314	-0.343801	-0.560991	-0.903848	-0.344205
MET	0.990112	-0.923378	-0.205399	-2.32804	1.21599	-0.484737	-1.04022	-0.343875	-2.61506	-3.31361	-2.60859	-2.99895	-2.49207	4.8964	4.665	4.21485	-1.23782	-1.45351
ACADSB	1.75383	-0.503522	-0.254361	-0.509698	2.41932	1.99541	4.55254	0.546598	0.735576	-0.608715	0.54873	0.177749	0.196752	-0.0343283	1.35908	0.786194	-0.801617	-0.822129
NAGPA	1.30096	1.05367	-0.268329	-1.27577	-0.441685	1.55538	1.85413	1.43784	0.131882	-0.259765	0.568438	0.374106	0.341767	1.52228	3.31694	2.4005	-1.98665	-0.25823
C5	2.18225	1.59434	-0.268359	1.53866	-0.986529	1.56318	0.183371	0.647586	0.92034	1.97292	-0.190941	-0.46149	-1.17507	0.406967	-0.710393	-2.34152	-1.65844	-1.33649
CXCL13	-0.218148	-0.851336	-0.284896	-0.374711	0.883695	1.59741	-0.476167	-0.02235	1.8147	-1.10435	-0.343811	0.396165	0.209197	-1.16233	-1.09985	-1.182	-0.381481	-1.20959
HEPH	1.04282	0.0437647	-0.357035	-1.19156	0.240179	-0.0939454	-1.83969	0.523168	-2.01553	-2.12936	-1.89365	-1.33589	-0.604863	3.24413	4.19114	3.84856	1.36314	-2.06583
VSIR	0.389721	-0.385368	-0.472386	0.450083	0.30857	3.58185	6.02842	1.73616	1.36458	0.0197959	0.642116	0.0900321	-0.258864	-0.989852	0.00492293	-0.731772	-1.64923	-2.03614
SIRT1	-0.497825	0.748457	-0.613785	0.571237	-1.30626	1.88728	1.81048	0.0871389	-0.103568	-0.623859	-0.344321	-0.0672137	-0.287042	0.171921	1.56972	0.821164	-0.58659	0.00857019
TREM2	4.11645	0.990381	-0.918168	0.356963	0.914757	1.28844	-1.06721	1.36328	0.513361	0.141217	-1.03784	0.544267	0.43111	-0.260979	-0.376044	-0.807607	0.963987	-2.60952
HABP2	1.97167	-0.474233	-1.3001	-0.319642	-0.577777	1.84224	0.764168	-0.199672	-1.87817	-0.883104	-1.3729	-2.17047	-2.42849	3.92508	3.90395	3.01839	-0.74727	-0.728118
CBLN4	0.468515	0.229488	-1.67601	-1.20843	-1.6041	-1.35526	0.944937	-2.4241	-0.712465	-3.06059	0.0816619	-1.98234	-1.69833	3.143	3.5515	3.99967	1.48201	0.705906
ZNF831	-1.21998	1.60153	-1.75205	-0.429037	-0.861635	0.579095	0.539915	1.95992	1.27158	1.61617	0.646865	1.63363	1.43263	-2.47114	-1.93723	-2.0718	-0.266806	-0.789087

### Sheet: Supplementary Table 11
Supplementary Table 11. Enrichment of proteins that are associated with mortality and nominally (P-value <0.05) associated with clinical variables. For the proteins nominally associated with variables, we considered those that have positive or negative associations separately. We rejected the null hypothesis if >5% of the proteins were nominally associated with the variable, and used a Bonferroni correction to account for multiple testing. WBC, white blood cell; PLT, platelet; Retic, reticulocyte; LDH, lactate dehydrogenase; denseRBC, dense red blood cell; MCH, mean corpuscular hemoglobin; MCV, mean corpuscular volume; RBC, red blood cell; HGB, hemoglobin; HCT, hematocrit; HbF, fetal hemoglobin; eGFR, estimated glomerular filtration rate.
Phenotype	Number of proteins (out of 499) nominally associated	Proportion of proteins (out of 499) nominally associated	Binomial P-value	Bonferroni-corrected P-value
Stroke, positively associated	37	0.0741483	0.0120724	0.398388
Stroke, negatively associated	0	NA	NA	NA
Cholecystectomy, positively associated	5	0.01002	1	1
Cholecystectomy, negatively associated	3	0.00601202	1	1
Leg ulcer, positively associated	107	0.214429	2.6759e-37	8.83047e-36
Leg ulcer, negatively associated	0	NA	NA	NA
Priapism, positively associated	3	0.00601202	1	1
Priapism, negatively associated	2	0.00400802	1	1
Osteonecrosis, positively associated	15	0.0300601	0.988916	1
Osteonecrosis, negatively associated	0	NA	NA	NA
WBC, positively associated	363	0.727455	0	0
WBC, negatively associated	1	0.00200401	1	1
PLT, positively associated	273	0.547094	4.06893e-213	1.34275e-211
PLT, negatively associated	64	0.128257	9.3576e-12	3.08801e-10
RETIC, positively associated	174	0.348697	1.36015e-95	4.48849e-94
RETIC, negatively associated	4	0.00801603	1	1
LDH, positively associated	156	0.312625	4.52728e-78	1.494e-76
LDH, negatively associated	2	0.00400802	1	1
denseRBC, positively associated	113	0.226453	1.0748e-41	3.54684e-40
denseRBC, negatively associated	9	0.0180361	0.999942	1
bilirubin, positively associated	31	0.0621242	0.128595	1
bilirubin, negatively associated	11	0.0220441	0.999525	1
MCH, positively associated	47	0.0941884	3.14811e-05	0.00103888
MCH, negatively associated	20	0.0400802	0.870701	1
MCV, positively associated	15	0.0300601	0.988916	1
MCV, negatively associated	25	0.0501002	0.52457	1
RBC, positively associated	18	0.0360721	0.942985	1
RBC, negatively associated	107	0.214429	2.6759e-37	8.83047e-36
HGB, positively associated	14	0.0280561	0.994344	1
HGB, negatively associated	109	0.218437	9.59892e-39	3.16764e-37
HCT, positively associated	10	0.0200401	0.999826	1
HCT, negatively associated	150	0.300601	1.62155e-72	5.35111e-71
HbF, positively associated	1	0.00200401	1	1
HbF, negatively associated	145	0.290581	5.31082e-68	1.75257e-66
eGFR, positively associated	9	0.0180361	0.999942	1
eGFR, negatively associated	112	0.224449	5.97753e-41	1.97258e-39

### Sheet: Supplementary Table 12
Supplementary Table 12. Associations between the Cox LASSO mortality scores and clinical variables collected at baseline.
Trait	Estimate	SE	P-value	FDR
eGFR	-13.9782	1.96572	9.43228e-12	1.69781e-10
LegUlcer	1.57766	0.365614	1.59533e-05	0.000143579
denseRBC	3.30723	0.851832	0.000130937	0.000785622
Osteonecrosis	0.832091	0.226807	0.000243767	0.00109695
HbF	-1.2745	0.428528	0.00317273	0.0114218
PLT	-28.3301	11.4368	0.0137874	0.0413622
Priapism	0.843819	0.360931	0.0193925	0.0498665
Stroke	0.855612	0.465886	0.0662797	0.149129
LDH	28.1714	16.3602	0.0865046	0.155708
Bilirubin	6.96725	3.97057	0.0807375	0.155708
RBC	-0.119559	0.0725135	0.100222	0.163999
HCT	-0.655645	0.408377	0.109425	0.164137
Cholecystectomy	0.246545	0.187159	0.187738	0.259945
MCH	0.438663	0.376643	0.24508	0.315103
HGB	-0.119215	0.121169	0.325974	0.391168
Retic	3.45452	4.45089	0.438273	0.493057
MCV	0.280336	0.923567	0.761689	0.806494
WBC	-0.046553	0.314804	0.882536	0.882536

### Sheet: Supplementary Table 13
Supplementary Table 13. Associations between the Cox LASSO mortality scores and predicted mortality scores from the Goeminne et al. models.
Tissue	Estimate	SE	P-value	FDR
Artery	0.875205	0.0673641	5.11775e-31	4.60598e-30
Conventional	1.38392	0.121881	3.70764e-25	1.66844e-24
Kidney	0.773586	0.0703842	6.78215e-24	2.03464e-23
Intestine	0.974092	0.0945891	1.53527e-21	3.45437e-21
Lung	0.767451	0.0749382	2.38167e-21	4.28701e-21
Liver	2.99608	0.299527	1.47526e-20	2.21288e-20
Skin	0.808229	0.0981844	5.44455e-15	7.00014e-15
Immune	2.59917	0.330582	6.55331e-14	7.37248e-14
Brain	1.18031	0.176934	1.19571e-10	1.19571e-10

### Sheet: Supplementary Table 14
Supplementary Table 14. Association Z-scores between DeltaAge calculated with the models from Goeminne et al. and baseline clinical variables and SCD-related complications. WBC, white blood cell; PLT, platelet; Retic, reticulocyte; LDH, lactate dehydrogenase; denseRBC, dense red blood cell; MCH, mean corpuscular hemoglobin; MCV, mean corpuscular volume; RBC, red blood cell; HGB, hemoglobin; HCT, hematocrit; HbF, fetal hemoglobin; eGFR, estimated glomerular filtration rate.
tissue	Stroke	Cholecystectomy	LegUlcer	Priapism	Osteonecrosis	HGB	HCT	MCV	MCH	RBC	Retic	WBC	PLT	HbF	denseRBC	eGFR	Bilirubin	LDH
Artery	-1.23225	0.0726664	0.794025	1.09143	2.06976	-0.982065	-0.938206	-0.986046	-0.388245	-0.0448964	-2.17151	-0.711826	1.09161	-1.23889	-0.404881	-0.0276283	-0.603706	1.87852
Brain	3.32824	0.666559	-0.308968	0.0707157	1.59914	-0.592674	-0.850497	3.57813	3.84896	-2.6796	1.82355	2.34853	0.440698	0.44818	4.52652	-0.616565	1.96533	2.19309
Immune	0.470122	-1.22989	2.85265	0.66297	1.63565	-1.96207	-2.45725	2.17852	2.84461	-3.01021	3.07687	3.11352	-0.471941	-0.432094	2.89792	-2.51327	-0.310255	2.44323
Intestine	0.424932	0.391636	1.44908	-0.527907	0.649401	-1.34186	-2.59902	2.35062	3.09892	-2.42757	3.42293	2.47852	-0.0433663	-1.81305	3.54022	-8.77063	1.2148	0.935611
Kidney	1.58956	0.940159	2.13263	0.0701277	-0.275744	-5.18492	-6.34735	4.69234	5.44363	-6.56656	4.23182	4.51417	1.42211	-0.508069	5.97344	-3.94768	1.77746	6.51914
Liver	1.07018	0.400949	-1.62248	1.34972	-0.775162	-2.87093	-3.79604	0.860553	1.0424	-2.50984	0.361724	1.81877	0.399139	-1.07581	2.816	-1.43467	-1.3901	2.09222
Lung	0.471545	-0.322042	1.6162	-0.531344	1.02543	-3.13288	-3.21878	1.03498	1.40019	-2.58612	1.76597	1.97404	-0.491995	-1.83594	2.47962	-3.22467	1.54767	2.03139
Skin	1.00419	0.865217	2.80229	1.01932	1.198	-1.80585	-2.91667	1.13513	2.36138	-1.9551	0.598797	1.37932	1.18209	0.117662	3.36823	-1.2514	1.11521	3.72289
Conventional	1.95953	-0.593773	1.27212	0.237589	2.10078	-2.14291	-1.84741	2.26746	1.93881	-2.69725	0.184011	0.288984	1.93531	0.180699	0.336821	1.71479	1.52803	0.814035
